# Clinical and Genetic Evaluation of Suicide Death with and without Interpersonal Trauma Exposure

**DOI:** 10.64898/2026.04.14.26350901

**Authors:** Eric T. Monson, Andrey A. Shabalin, Emily DiBlasi, Michael J. Staley, Erin A. Kaufman, Anna R. Docherty, Amanda V. Bakian, Hilary Coon, Brooks R. Keeshin

## Abstract

**Importance:** Suicide is a leading cause of death in the United States with risk strongly influenced by Interpersonal trauma, contributing to treatment resistance and clinical complexity.

**Objective:** To assess clinical and genetic factors in individuals who died from suicide, with and without interpersonal trauma exposure.

**Design:** Individuals who died from suicide with and without trauma were compared in a retrospective case-case design. Prevalence of 19 broad clinical categories was assessed between groups. Results directed selection of 42 clinical subcategories, and 40 polygenic scores (PGS) for further assessment. Multivariable logistic regression models, adjusted for critical covariates and multiple tests, were formulated. Models were also stratified by age group (<26yo and ≥26yo), sex, and age/sex.

**Setting:** A population-based evaluation of comorbidity and polygenic scoring in two suicide death subgroups.

**Participants:** A total of 8 738 Utah Suicide Mortality Research Study individuals (23.9% female, average age = 42.6 yo) who died from suicide were evaluated, divided into trauma (*N* = 1 091) and non-trauma exposed (*N* = 7 647) individuals. A subset of unrelated European genotyped individuals was also assessed in PGS analyses (Trauma *N* = 491; Non-trauma *N* = 3 233).

**Exposures:** “Trauma” is here defined as interpersonal trauma exposure, including abuse, assault, and neglect from International Classification of Disease coding.

**Main Outcomes and Measures:** Prevalence of comorbid clinical sub/categories and PGS enrichment in trauma versus non-trauma exposed suicide deaths.

**Results:** Overall, trauma-exposed individuals died from suicide earlier (mean age of 38.1 yo versus 43.3 yo; *P* <0.0001) and were disproportionately female (38% versus 21%, OR = 3.3, CI = 2.9-3.8). Prevalence of asphyxiation and overdose methods, prior suicidality, psychiatric diagnoses, and substance use (OR range = 1.3-3.7) were elevated in trauma exposed individuals who died from suicide. Genetic PGS were also elevated in trauma-exposed individuals who died from suicide for depression, bipolar disorder, cannabis use, PTSD, insomnia, and schizophrenia (OR range = 1.1-1.4) with ADHD and opioid use showing uniquely elevated PGS in trauma exposed males (OR range = 1.2-1.4).

**Conclusions and Relevance:** Results demonstrated multiple convergent lines of age- and sex-specific evidence differentiating trauma-exposed from non-trauma exposed suicide death. Such findings suggest unique biological backgrounds and may refine identification and treatment of this high-risk group.

## Supplemental Figures and Tables for "Clinical and Genetic Evaluation of Suicide Death with and without Interpersonal Trauma Exposure"

### Sheet: Table of Contents
Supplementary tables for the manuscript, "Clinical and Genetic Interpersonal Trauma-Related Risk Factors Contributing to Suicide Death"
Table of contents
Figure S1: Correlation plot of polygenic scoring across the 40 assessed phenotypes in all individuals
Figure S2: Forest plot representation of all TES versus NTES individuals assessed across primary clinical categories, stratified by age and sex
Figure S3: Forest plot representation of all TES versus NTES individuals assessed across clinical subcategories, stratified by age and sex
Figure S4: Forest plot representation of all TES versus NTES individuals assessed across polygenic risk categories calculated from 40 defined phenotypes within publicly available GWAS datasets, stratified by age and sex
Table S1: International Classification of Disease (ICD) Codes Utilized to Define Prior Clinical Trauma Exposure
Table S2: International Classification of Disease (ICD) Codes Utilized to Define Primary Analytical Clinical Categories
Table S3: International Classification of Disease (ICD) Codes Utilized to Define Clinical Subgroup Diagnostic Categories
Table S4: Genome Wide Association Study Sources for Summary Statistics used to Calculate Polygenic Risk Scores
Table S5: Primary Clinical Cataegory Results, All Individuals
Table S6: Clinical Subcataegory Results, All Individuals
Table S7: Genetic Polygenic Score Evaluation Results, All Individuals
Table S8: Sample Demographics, Divided by Age
Table S9: Primary Clinical Cataegory Results, Divided by Age
Table S10: Clinical Subcataegory Results, Divided by Age
Table S11: Genetic Polygenic Score Evaluation Results, Divided by Age
Table S12: Sample Demographics, Divided by Sex
Table S13: Primary Clinical Cataegory Results, Divided by Sex
Table S14: Clinical Subcataegory Results, Divided by Sex
Table S15: Genetic Polygenic Score Evaluation Results, Divided by Sex
Table S16: Sample Demographics, Divided by Age and Sex
Table S17: Primary Clinical Cataegory Results, Divided by Age and Sex
Table S18: Clinical Subcataegory Results, Divided by Age and Sex
Table S19: Genetic Polygenic Score Evaluation Results, Divided by Age and Sex

### Sheet: Figure_S1
Figure S1: Correlation plot of polygenic scores (PGS) for the utilized 40 phenotypes derived from publicly available summary statistics. Blue circles denote positive correlations and orange circles denote negative correlations between phenotype polygenic score patterns across assessed individuals. Shared sample phenotypes with polygenic score correlations of >0.50 are represented by red boxes down the vertical column.

### Sheet: Figure S2
Key (in order of result placement):	Red	Female <26yo
	Dark Red	Female ≥26yo
	Blue	Male <26yo
	Dark blue	Male ≥26yo
Caption:
Figure S2: Forest plot representation of all TES versus NTES individuals assessed across primary clinical categories, stratified by age and sex. Red markers indicate <26yo female individuals, dark red markers indicate ≥26yo female individuals, blue markers indicate <26yo male individuals, and dark blue markers indicate ≥26yo male individuals.The X-axis represents odds ratio. The vertical line represents an odds ratio of 1.0, with category results appearing on the left side of the line being overrepresented within NTES individuals and category results appearing on the right side of the line being overrepresented within TES individuals.

### Sheet: Figure S3
Key (in order of result placement):	Red	Female <26yo
	Dark Red	Female ≥26yo
	Blue	Male <26yo
	Dark blue	Male ≥26yo
Caption:
Figure S3: Forest plot representation of all TES versus NTES individuals assessed across clinical subcategories, stratified by age and sex. Red markers indicate <26yo female individuals, dark red markers indicate ≥26yo female individuals, blue markers indicate <26yo male individuals, and dark blue markers indicate ≥26yo male individuals.The X-axis represents odds ratio. The vertical line represents an odds ratio of 1.0, with category results appearing on the left side of the line being overrepresented within NTES individuals and category results appearing on the right side of the line being overrepresented within TES individuals.

### Sheet: Figure S4
Key (in order of result placement):	Red	Female <26yo
	Dark Red	Female ≥26yo
	Blue	Male <26yo
	Dark blue	Male ≥26yo
Caption:
Figure S4: Forest plot representation of all TES versus NTES individuals assessed across polygenic risk categories calculated from 40 defined phenotypes within publicly available GWAS datasets, stratified by age and sex. Red markers indicate <26yo female individuals, dark red markers indicate ≥26yo female individuals, blue markers indicate <26yo male individuals, and dark blue markers indicate ≥26yo male individuals.The X-axis represents odds ratio. The vertical line represents an odds ratio of 1.0, with category results appearing on the left side of the line being overrepresented within NTES individuals and category results appearing on the right side of the line being overrepresented within TES individuals.

### Sheet: Table S1
Table S1: International Classification of Disease (ICD) Codes Utilized to Define Prior Clinical Trauma Exposure
ICD_Version	ICD_Code	Code_Description
9	3083	Acute stress react NEC
9	3089	Acute stress react NOS
9	30981	Posttraumatic stress dis
9	9955	Child abuse NOS
9	99551	Child emotnl/psych abuse
9	99552	Child neglect-nutrition
9	99553	Child sexual abuse
9	99554	Child physical abuse
9	99555	Shaken infant syndrome
9	99559	Child abuse/neglect NEC
9	99583	Adult sexual abuse
9	E9040	Abandonment/lack of care
9	E9601	Rape
9	E9650	Assault-handgun
9	E9654	Assault-firearm NEC
9	E966	Assault-cutting instr
9	E9670	Abuse by fther/stpfth/bf
9	E9672	Abuse by mther/stpmth/gf
9	E9673	Batter by spouse/partner
9	E9675	Battering by sibling
9	E9677	Batter by other relative
9	E9678	Batter by non-relative
9	E9679	Child abuse NOS
9	E9682	Assault-striking w obj
9	E9688	Assault NEC
9	E9689	Assault NOS
9	E969	Late effect assault
9	V1541	Hx of physical abuse
9	V1542	Hx of emotional abuse
9	V6107	Family dsrpt-death membr
9	V715	Observ following rape
9	V7181	Observe-abuse & neglect
10	F43.0	Acute stress reaction
10	F43.1	Post-traumatic stress disorder (PTSD)
10	F43.10	Post-traumatic stress disorder, unspecified
10	F43.12	Post-traumatic stress disorder, chronic
10	F43.9	Reaction to severe stress, unspecified
10	Y09	Assault by unspecified means
10	Z62.810	Personal history of physical and sexual abuse in childhood
10	Z62.811	Personal history of psychological abuse in childhood
10	Z62.812	Personal history of neglect in childhood
10	Z63.4	Disappearance and death of family member
10	Z69.021	Encounter for mental health services for perpetrator of non-parental child abuse
10	Z91.410	Personal history of adult physical and sexual abuse
10	Z91.411	Personal history of adult psychological abuse
10	Z91.49	Other personal history of psychological trauma, not elsewhere classified
Note: only those codes found in at least one individual in the data set were included here; other codes also likely describe traumatic exposures and this should not be considered an exhaustive list. Key: React = reaction; NEC = not otherwise classified; NOS = not otherwise specified; dis = disorder; fther/fth = father; mther/mth = mother; bf = boyfriend; gf = girlfriend; dsrpt = disruption

### Sheet: Table S2
Table S2: International Classification of Disease (ICD) Codes Utilized to Define Primary Analytical Clinical Categories
Category	ICD_Version	ICD_Code	Code_Description
Injury	9	9529	Spinal cord injury NOS
Injury	9	9553	Injury radial nerve
Injury	9	7262	Shoulder region dis NEC
Injury	9	981	Toxic eff petroleum prod
Injury	9	9832	Toxic eff caustic alkali
Injury	9	E8540	Acc poison-antidepressnt
Injury	9	E8554	Acc poisn-anticholinerg
Injury	9	E8642	Acc poisn-caustic alkali
Injury	9	E8669	Acc pois-solid/liq NOS
Injury	9	E8811	Fall from scaffolding
Injury	9	E8841	Fall from cliff
Injury	9	E894	Fire-highly inflam mater
Injury	9	E9131	Suffocation-plastic bag
Injury	9	E9221	Shotgun accident
Injury	9	E9228	Firearm accident NEC
Injury	9	E9259	Electric current acc NOS
Injury	9	E9571	Injury-jump fm struc NEC
Injury	9	E9579	Injury-jump NEC
Injury	9	E9587	Injury-caustic substance
Injury	9	E9871	Undet fall structure NEC
Injury	9	E9879	Undet circ-fall site NOS
Injury	9	V156	Hx of poisoning
Injury	9	430	Subarachnoid hemorrhage
Injury	9	431	Intracerebral hemorrhage
Injury	9	920	Contusion face/scalp/nck
Injury	9	931	Foreign body in ear
Injury	9	932	Foreign body in nose
Injury	9	936	FB in intestine & colon
Injury	9	937	Foreign body anus/rectum
Injury	9	938	Foreign body GI NOS
Injury	9	3102	Postconcussion syndrome
Injury	9	4321	Subdural hemorrhage
Injury	9	4590	Hemorrhage NOS
Injury	9	5191	Repair Of Laceration Of Gallbladder
Injury	9	7170	Old bucket tear med men
Injury	9	7171	Derang ant med meniscus
Injury	9	7172	Derang post med meniscus
Injury	9	7175	Derangement meniscus NEC
Injury	9	7179	Int derangement knee NOS
Injury	9	7296	Old FB in soft tissue
Injury	9	7671	Closed Reduction Of Malar And Zygomatic Fracture
Injury	9	7931	OPEN RED-INT FIX HUMERUS
Injury	9	8024	Fx malar/maxillary-close
Injury	9	8025	Fx malar/maxillary-open
Injury	9	8026	Fx orbital floor-closed
Injury	9	8027	Fx orbital floor-open
Injury	9	8028	Fx facial bone NEC-close
Injury	9	8029	Fx facial bone NEC-open
Injury	9	8052	Fx dorsal vertebra-close
Injury	9	8054	Fx lumbar vertebra-close
Injury	9	8056	Fx sacrum/coccyx-closed
Injury	9	8058	Vertebral fx NOS-closed
Injury	9	8068	Vert fx NOS-cl w crd inj
Injury	9	8072	Fracture of sternum-clos
Injury	9	8074	Flail chest
Injury	9	8080	Fracture acetabulum-clos
Injury	9	8082	Fracture of pubis-closed
Injury	9	8088	Pelvic fracture NOS-clos
Injury	9	8089	Pelvic fracture NOS-open
Injury	9	8171	Multiple fx hand-open
Injury	9	8220	Fracture patella-closed
Injury	9	8221	Fracture patella-open
Injury	9	8240	Fx medial malleolus-clos
Injury	9	8242	Fx lateral malleolus-cl
Injury	9	8244	Fx bimalleolar-closed
Injury	9	8246	Fx trimalleolar-closed
Injury	9	8248	Fx ankle NOS-closed
Injury	9	8250	Fracture calcaneus-close
Injury	9	8251	Fracture calcaneus-open
Injury	9	8260	foot-closed"
Injury	9	8290	Fracture NOS-closed
Injury	9	8300	Dislocation jaw-closed
Injury	9	8360	Tear med menisc knee-cur
Injury	9	8361	Tear lat menisc knee-cur
Injury	9	8363	Dislocat patella-closed
Injury	9	8370	Dislocation ankle-closed
Injury	9	8400	Sprain acromioclavicular
Injury	9	8404	Sprain rotator cuff
Injury	9	8407	Sup glenoid labrm lesion
Injury	9	8408	Sprain shoulder/arm NEC
Injury	9	8409	Sprain shoulder/arm NOS
Injury	9	8411	Sprain ulnar collat lig
Injury	9	8418	Sprain elbow/forearm NEC
Injury	9	8419	Sprain elbow/forearm NOS
Injury	9	8438	Sprain hip & thigh NEC
Injury	9	8439	Sprain hip & thigh NOS
Injury	9	8440	Sprain lateral coll lig
Injury	9	8441	Sprain medial collat lig
Injury	9	8442	Sprain cruciate lig knee
Injury	9	8448	Sprain of knee & leg NEC
Injury	9	8449	Sprain of knee & leg NOS
Injury	9	8460	Sprain lumbosacral
Injury	9	8469	Sprain sacroiliac NOS
Injury	9	8470	Sprain of neck
Injury	9	8471	Sprain thoracic region
Injury	9	8472	Sprain lumbar region
Injury	9	8479	Sprain of back NOS
Injury	9	8483	Sprain of ribs
Injury	9	8488	Sprain NEC
Injury	9	8489	Sprain NOS
Injury	9	8500	Concussion w/o coma
Injury	9	8501	Concussion with brief loss of consciousness
Injury	9	8505	Concussion w coma NOS
Injury	9	8509	Concussion NOS
Injury	9	8600	Traum pneumothorax-close
Injury	9	8601	Traum pneumothorax-open
Injury	9	8602	Traum hemothorax-closed
Injury	9	8603	Traum hemothorax-open
Injury	9	8604	Traum pneumohemothor-cl
Injury	9	8620	Diaphragm injury-closed
Injury	9	8621	Diaphragm injury-open
Injury	9	8628	Intrathoracic inj NOS-cl
Injury	9	8629	Intrathorac inj NOS-open
Injury	9	8631	Stomach injury-open
Injury	9	8670	Bladder/urethra inj-clos
Injury	9	8676	Pelvic organ inj NEC-cl
Injury	9	8678	Pelvic organ inj NOS-cl
Injury	9	8690	Internal inj NOS-closed
Injury	9	8700	Lac eyelid skn/perioculr
Injury	9	8701	Full-thicknes lac eyelid
Injury	9	8704	Penetrat wnd orbit w FB
Injury	9	8708	Opn wnd ocular adnex NEC
Injury	9	8709	Opn wnd ocular adnex NOS
Injury	9	8710	Ocular lac w/o prolapse
Injury	9	8712	Rupture eye w tissu loss
Injury	9	8713	Avulsion of eye
Injury	9	8715	Penetrat magnet FB eye
Injury	9	8716	Penetrat FB NEC eye
Injury	9	8728	Open wound of ear NOS
Injury	9	8730	Open wound of scalp
Injury	9	8731	Open wound scalp-compl
Injury	9	8738	Open wound of head NEC
Injury	9	8739	Open wnd head NEC-compl
Injury	9	8745	Open wound pharynx-compl
Injury	9	8748	Open wound of neck NEC
Injury	9	8749	Opn wound neck NEC-compl
Injury	9	8750	Open wound of chest
Injury	9	8751	Open wound chest-compl
Injury	9	8760	Open wound of back
Injury	9	8761	Open wound back-compl
Injury	9	8770	Open wound of buttock
Injury	9	8782	Opn wound scrotum/testes
Injury	9	8783	Opn wnd scrot/test-compl
Injury	9	8786	Open wound of vagina
Injury	9	8790	Open wound of breast
Injury	9	8792	Opn wnd anterior abdomen
Injury	9	8793	Opn wnd ant abdomen-comp
Injury	9	8794	Opn wnd lateral abdomen
Injury	9	8798	Open wound site NOS
Injury	9	8820	Open wound of hand
Injury	9	8821	Opn wound hand-complicat
Injury	9	8822	Open wound hand w tendon
Injury	9	8830	Open wound of finger
Injury	9	8831	Open wound finger-compl
Injury	9	8832	Open wnd finger w tendon
Injury	9	8840	Open wound arm mult/NOS
Injury	9	8850	Amputation thumb
Injury	9	8860	Amputation finger
Injury	9	8861	Amputation finger-compl
Injury	9	8900	Open wound of hip/thigh
Injury	9	8901	Open wnd hip/thigh-compl
Injury	9	8910	Open wnd knee/leg/ankle
Injury	9	8911	Open wnd knee/leg-compl
Injury	9	8912	Opn wnd knee/leg w tendn
Injury	9	8920	Open wound of foot
Injury	9	8921	Open wound foot-compl
Injury	9	8922	Open wound foot w tendon
Injury	9	8930	Open wound of toe
Injury	9	8931	Open wound toe-compl
Injury	9	8940	Open wound of leg NEC
Injury	9	8970	unilat"
Injury	9	9009	Inj head/neck vessel NOS
Injury	9	9010	Injury thoracic aorta
Injury	9	9020	Injury abdominal aorta
Injury	9	9032	Injury radial vessels
Injury	9	9033	Injury ulnar vessels
Injury	9	9035	Injury finger vessels
Injury	9	9040	Inj common femoral arter
Injury	9	9050	Late effec skull/face fx
Injury	9	9051	Late eff spine/trunk fx
Injury	9	9052	Late effect arm fx
Injury	9	9054	Late effect leg fx
Injury	9	9056	Late effect dislocation
Injury	9	9058	Late effec tendon injury
Injury	9	9059	Late eff traumat amputat
Injury	9	9061	Late eff open wnd extrem
Injury	9	9070	Lt eff intracranial inj
Injury	9	9081	Late eff int inj abdomen
Injury	9	9082	Late eff int injury NEC
Injury	9	9089	Late effect injury NOS
Injury	9	9090	Late eff drug poisoning
Injury	9	9100	Abrasion head
Injury	9	9104	Insect bite head
Injury	9	9106	Foreign body head
Injury	9	9108	Superfic inj head NEC
Injury	9	9110	Abrasion trunk
Injury	9	9114	Insect bite trunk
Injury	9	9115	Insect bite trunk-infec
Injury	9	9116	Foreign body trunk
Injury	9	9120	Abrasion shoulder/arm
Injury	9	9124	Insect bite shoulder/arm
Injury	9	9130	Abrasion forearm
Injury	9	9134	Insect bite forearm
Injury	9	9135	Insect bite forearm-inf
Injury	9	9136	Foreign body forearm
Injury	9	9138	Superf inj forearm NEC
Injury	9	9140	Abrasion hand
Injury	9	9141	Abrasion hand-infected
Injury	9	9144	Insect bite hand
Injury	9	9145	Insect bite hand-infect
Injury	9	9146	Foreign body hand
Injury	9	9150	Abrasion finger
Injury	9	9156	Foreign body finger
Injury	9	9157	Foreign body finger-inf
Injury	9	9160	Abrasion hip & leg
Injury	9	9162	Blister hip & leg
Injury	9	9164	Insect bite hip & leg
Injury	9	9166	Foreign body hip/leg
Injury	9	9170	Abrasion foot & toe
Injury	9	9172	Blister foot & toe
Injury	9	9176	Foreign body foot & toe
Injury	9	9180	Superfic inj periocular
Injury	9	9181	Superficial inj cornea
Injury	9	9189	Superficial inj eye NEC
Injury	9	9190	Abrasion NEC
Injury	9	9194	Insect bite NEC
Injury	9	9210	Black eye NOS
Injury	9	9211	Contusion periocular
Injury	9	9212	Contusion orbital tissue
Injury	9	9213	Contusion of eyeball
Injury	9	9219	Contusion of eye NOS
Injury	9	9221	Contusion of chest wall
Injury	9	9222	Contusion abdominal wall
Injury	9	9224	Contusion genital organs
Injury	9	9228	Multiple contusion trunk
Injury	9	9229	Contusion trunk NOS
Injury	9	9233	Contusion of finger
Injury	9	9238	Multiple contusion arm
Injury	9	9239	Contusion upper limb NOS
Injury	9	9243	Contusion of toe
Injury	9	9244	Multiple contusion leg
Injury	9	9245	Contusion leg NOS
Injury	9	9248	Multiple contusions NEC
Injury	9	9249	Contusion NOS
Injury	9	9273	Crushing injury finger
Injury	9	9300	Corneal foreign body
Injury	9	9301	FB in conjunctival sac
Injury	9	9308	Foreign bdy ext eye NEC
Injury	9	9309	Foreign bdy ext eye NOS
Injury	9	9331	Foreign body in larynx
Injury	9	9340	Foreign body in trachea
Injury	9	9341	Foreign body bronchus
Injury	9	9348	FB trach/bronch/lung NEC
Injury	9	9351	Foreign body esophagus
Injury	9	9352	Foreign body in stomach
Injury	9	9392	Foreign bdy vulva/vagina
Injury	9	9462	2nd deg burn mult site
Injury	9	9470	Burn of mouth & pharynx
Injury	9	9471	Burn larynx/trachea/lung
Injury	9	9472	Burn of esophagus
Injury	9	9490	Burn NOS
Injury	9	9500	Optic nerve injury
Injury	9	9501	Injury to optic chiasm
Injury	9	9509	Inj optic nerv/path NOS
Injury	9	9514	Injury to facial nerve
Injury	9	9534	Brachial plexus injury
Injury	9	9539	Inj nerve root/plex NOS
Injury	9	9551	Injury median nerve
Injury	9	9556	Injury digital nerve
Injury	9	9557	Inj nerve shldr/arm NEC
Injury	9	9559	Inj nerve shldr/arm NOS
Injury	9	9571	Injury to nerve NEC
Injury	9	9579	Injury to nerve NOS
Injury	9	9587	Traum subcutan emphysema
Injury	9	9588	Early complic trauma NEC
Injury	9	9590
Injury	9	9591	Other and unspecified injury to trunk
Injury	9	9592	Shldr/upper arm inj NOS
Injury	9	9593	Elb/forearm/wrst inj NOS
Injury	9	9594	Hand injury NOS
Injury	9	9595	Finger injury NOS
Injury	9	9596	Hip & thigh injury NOS
Injury	9	9597	Lower leg injury NOS
Injury	9	9598	Injury mlt site/site NEC
Injury	9	9599	Injury-site NOS
Injury	9	9895	Toxic effect venom
Injury	9	33920	Post-trauma headache NOS
Injury	9	34403	complete"
Injury	9	34404	incomplt"
Injury	9	36441	Hyphema
Injury	9	36476	Iridodialysis
Injury	9	37272	Conjunctival hemorrhage
Injury	9	37923	Vitreous hemorrhage
Injury	9	38420	Perforat tympan memb NOS
Injury	9	51289	Other pneumothorax
Injury	9	69271	Sunburn
Injury	9	69276	2nd degree sunburn
Injury	9	71690	Arthropathy NOS-unspec
Injury	9	71741	Old bucket tear lat men
Injury	9	71742	Derange ant lat meniscus
Injury	9	71743	Derang post lat meniscus
Injury	9	71749	Derang lat meniscus NEC
Injury	9	71783	Old disrupt ant cruciate
Injury	9	71801	Artic cartil dis-shlder
Injury	9	71803	Artic cartil dis-forearm
Injury	9	71818	Loose body-joint NEC
Injury	9	71821	Pathol dislocat-shlder
Injury	9	71830	Recur dislocat-unspec
Injury	9	71831	Recur dislocat-shlder
Injury	9	71834	Recur dislocat-hand
Injury	9	71835	Recur dislocat-pelvis
Injury	9	71836	Recur dislocat-l/leg
Injury	9	71838	Recur dislocat-jt NEC
Injury	9	71842	Jt contracture-up/arm
Injury	9	71881	Jt derangment NEC-shlder
Injury	9	71882	Jt derangment NEC-up/arm
Injury	9	71883	Jt derangmnt NEC-forearm
Injury	9	71884	Jt derangement NEC-hand
Injury	9	71885	Jt derangment NEC-pelvis
Injury	9	71886	Jt derangement NEC-l/leg
Injury	9	71887	Jt derangement NEC-ankle
Injury	9	71888	Jt derangment NEC-oth jt
Injury	9	71893	Jt derangmnt NOS-forearm
Injury	9	71894	Jt derangement NOS-hand
Injury	9	71900	Joint effusion-unspec
Injury	9	71902	Joint effusion-up/arm
Injury	9	71903	Joint effusion-forearm
Injury	9	71904	Joint effusion-hand
Injury	9	71906	Joint effusion-l/leg
Injury	9	71907	Joint effusion-ankle
Injury	9	71916	Hemarthrosis-l/leg
Injury	9	71917	Hemarthrosis-ankle
Injury	9	71981	Joint dis NEC-shlder
Injury	9	71983	Joint dis NEC-forearm
Injury	9	71984	Joint dis NEC-hand
Injury	9	71986	Joint dis NEC-l/leg
Injury	9	71993	Joint dis NOS-forearm
Injury	9	71995	Joint dis NOS-pelvis
Injury	9	71996	Joint dis NOS-l/leg
Injury	9	72210	Lumbar disc displacement
Injury	9	72690	Enthesopathy of unspecified site
Injury	9	72789	Synov/tend/bursa dis NEC
Injury	9	73313	Path fx vertebrae
Injury	9	73381	Malunion of fracture
Injury	9	73382	Nonunion of fracture
Injury	9	80000	Closed skull vault fx
Injury	9	80001	Cl skull vlt fx w/o coma
Injury	9	80006	Cl skull vlt fx-coma NOS
Injury	9	80020	Cl skl vlt fx/mening hem
Injury	9	80022	Cl skull vlt fx-brf coma
Injury	9	80035	Cl skul vlt fx-deep coma
Injury	9	80036	Cl skull vlt fx-coma NOS
Injury	9	80041	Cl skull vlt fx w/o coma
Injury	9	80051	Opn skul vlt fx w/o coma
Injury	9	80065	Opn skl vlt fx-deep coma
Injury	9	80070	Opn skl vlt fx/menin hem
Injury	9	80071	Opn skul vlt fx w/o coma
Injury	9	80075	Opn skl vlt fx-deep coma
Injury	9	80090	Op skl vlt fx/br inj NEC
Injury	9	80095	Op skul vlt fx-deep coma
Injury	9	80100	Clos skull base fracture
Injury	9	80101	Cl skul base fx w/o coma
Injury	9	80102	Cl skul base fx-brf coma
Injury	9	80106	Cl skul base fx-coma NOS
Injury	9	80109	Cl skull base fx-concuss
Injury	9	80110	Cl skl base fx/cereb lac
Injury	9	80112	Cl skul base fx-brf coma
Injury	9	80120	Cl skl base fx/menin hem
Injury	9	80121	Cl skul base fx w/o coma
Injury	9	80122	Cl skul base fx/brf coma
Injury	9	80125	Cl skl base fx-deep coma
Injury	9	80126	Cl skul base fx-coma NOS
Injury	9	80130	Cl skull base fx/hem NEC
Injury	9	80135	Cl skl base fx-deep coma
Injury	9	80136	Cl skul base fx-coma NOS
Injury	9	80140	Cl sk base fx/br inj NEC
Injury	9	80141	Cl skul base fx w/o coma
Injury	9	80146	Cl skul base fx-coma NOS
Injury	9	80150	Open skull base fracture
Injury	9	80160	Op skl base fx/cereb lac
Injury	9	80165	Op skl base fx-deep coma
Injury	9	80166	Opn skl base fx-coma NOS
Injury	9	80170	Op skl base fx/menin hem
Injury	9	80175	Op skl base fx-deep coma
Injury	9	80176	Opn skl base fx-coma NOS
Injury	9	80180	Opn skul base fx/hem NEC
Injury	9	80195	Op skl base fx-deep coma
Injury	9	80220	Mandible fx NOS-closed
Injury	9	80221	Fx condyl proc mandib-cl
Injury	9	80222	Subcondylar fx mandib-cl
Injury	9	80224	Fx ramus NOS-closed
Injury	9	80225	Fx angle of jaw-closed
Injury	9	80226	Fx symphy mandib body-cl
Injury	9	80227	Fx alveolar bord mand-cl
Injury	9	80228	Fx mandible body NEC-cl
Injury	9	80229	Mult fx mandible-closed
Injury	9	80236	Fx symphy mandib bdy-opn
Injury	9	80239	Mult fx mandible-open
Injury	9	80300	Close skull fracture NEC
Injury	9	80320	Cl skl fx NEC/mening hem
Injury	9	80321	Cl skull fx NEC w/o coma
Injury	9	80330	Cl skull fx NEC/hem NEC
Injury	9	80335	Cl skul fx NEC-deep coma
Injury	9	80345	Cl skul fx NEC-deep coma
Injury	9	80370	Opn skl fx NEC/menin hem
Injury	9	80371	Opn skul fx NEC w/o coma
Injury	9	80385	Opn skl fx NEC-deep coma
Injury	9	80390	Op skl fx NEC/br inj NEC
Injury	9	80400	Cl skul fx w oth bone fx
Injury	9	80420	Cl skl/oth fx/mening hem
Injury	9	80500	Fx cervical vert NOS-cl
Injury	9	80502	Fx c2 vertebra-closed
Injury	9	80505	Fx c5 vertebra-closed
Injury	9	80506	Fx c6 vertebra-closed
Injury	9	80515	Fx c5 vertebra-open
Injury	9	80600	C1-c4 fx-cl/cord inj NOS
Injury	9	80601	C1-c4 fx-cl/com cord les
Injury	9	80605	C5-c7 fx-cl/cord inj NOS
Injury	9	80606	C5-c7 fx-cl/com cord les
Injury	9	80609	C5-c7 fx-cl/cord inj NEC
Injury	9	80620	T1-t6 fx-cl/cord inj NOS
Injury	9	80700	Fracture rib NOS-closed
Injury	9	80701	Fracture one rib-closed
Injury	9	80702	Fracture two ribs-closed
Injury	9	80704	Fracture four ribs-close
Injury	9	80709	Fx mult ribs NOS-closed
Injury	9	80841	Fracture of ilium-closed
Injury	9	80843	Pelv fx-clos/pelv disrup
Injury	9	80849	Pelvic fracture NEC-clos
Injury	9	81000	Fx clavicle NOS-closed
Injury	9	81001	stern end-cl"
Injury	9	81002	Fx clavicle shaft-closed
Injury	9	81100	Fx scapula NOS-closed
Injury	9	81102	corac proc-cl"
Injury	9	81103	glen cav/nck-cl"
Injury	9	81109	Fx scapula NEC-closed
Injury	9	81200	Fx up end humerus NOS-cl
Injury	9	81201	Fx surg nck humerus-clos
Injury	9	81209	Fx upper humerus NEC-cl
Injury	9	81220	Fx humerus NOS-closed
Injury	9	81221	Fx humerus shaft-closed
Injury	9	81231	Fx humerus shaft-open
Injury	9	81240	Fx lower humerus NOS-cl
Injury	9	81241	Suprcondyl fx humerus-cl
Injury	9	81242	lat condyl-cl"
Injury	9	81243	med condyl-cl"
Injury	9	81249	Fx lower humerus NEC-cl
Injury	9	81301	Fx olecran proc ulna-cl
Injury	9	81302	Fx coronoid proc ulna-cl
Injury	9	81304	Fx upper ulna NEC/NOS-cl
Injury	9	81305	Fx radius head-closed
Injury	9	81308	Fx up radius w ulna-clos
Injury	9	81321	Fx radius shaft-closed
Injury	9	81322	Fx ulna shaft-closed
Injury	9	81323	Fx shaft rad w ulna-clos
Injury	9	81331	Fx radius shaft-open
Injury	9	81333	Fx shaft rad w ulna-open
Injury	9	81341	Colles' fracture-closed
Injury	9	81342	Fx distal radius NEC-cl
Injury	9	81343	Fx distal ulna-closed
Injury	9	81344	Fx low radius w ulna-cl
Injury	9	81345	Torus fx radius-cl/alone
Injury	9	81346	Torus fx ulna-closed
Injury	9	81352	Fx distal radius NEC-opn
Injury	9	81354	Fx low radius w ulna-opn
Injury	9	81380	Fx forearm NOS-closed
Injury	9	81381	Fx radius NOS-closed
Injury	9	81382	Fracture ulna NOS-closed
Injury	9	81383	Fx radius w ulna NOS-cl
Injury	9	81400	Fx carpal bone NOS-close
Injury	9	81401	wrist-clos"
Injury	9	81403	wrist-cl"
Injury	9	81405	Fx trapezium bone-closed
Injury	9	81408	Fx hamate bone-closed
Injury	9	81500	Fx metacarpal NOS-closed
Injury	9	81501	Fx 1st metacarp base-cl
Injury	9	81502	Fx metacarp base NEC-cl
Injury	9	81503	Fx metacarpal shaft-clos
Injury	9	81504	Fx metacarpal neck-close
Injury	9	81509	Mult fx metacarpus-close
Injury	9	81600	hand NOS-cl"
Injury	9	81601	hand-cl"
Injury	9	81602	Fx dist phalanx, hand-cl
Injury	9	81610	hand NOS-opn"
Injury	9	81611	hand-op"
Injury	9	81612	hand-opn"
Injury	9	82009	Fx femur intrcaps NEC-cl
Injury	9	82019	Fx femur intrcap NEC-opn
Injury	9	82020	Trochanteric fx NOS-clos
Injury	9	82100	Fx femur NOS-closed
Injury	9	82101	Fx femur shaft-closed
Injury	9	82110	Fx femur NOS-open
Injury	9	82120	Fx low end femur NOS-cl
Injury	9	82130	Fx low end femur NOS-opn
Injury	9	82300	Fx upper end tibia-close
Injury	9	82301	Fx upper end fibula-clos
Injury	9	82302	Fx up tibia w fibula-cl
Injury	9	82310	Fx upper end tibia-open
Injury	9	82320	Fx shaft tibia-closed
Injury	9	82321	Fx shaft fibula-closed
Injury	9	82322	Fx shaft fib w tib-clos
Injury	9	82332	Fx shaft tibia w fib-opn
Injury	9	82380	Fx tibia NOS-closed
Injury	9	82381	Fx fibula NOS-closed
Injury	9	82390	Fx tibia NOS-open
Injury	9	82392	Fx tibia w fib NOS-open
Injury	9	82520	Fx foot bone NOS-closed
Injury	9	82521	Fx astragalus-closed
Injury	9	82523	Fx cuboid-closed
Injury	9	82524	foot-clos"
Injury	9	82525	Fx metatarsal-closed
Injury	9	82535	Fx metatarsal-open
Injury	9	83100	Disloc shoulder NOS-clos
Injury	9	83101	Ant disloc humerus-close
Injury	9	83103	Infer disloc humerus-cl
Injury	9	83104	Disloc acromioclavic-cl
Injury	9	83200	Dislocat elbow NOS-close
Injury	9	83202	Post disloc elbow-closed
Injury	9	83304	Disloc carpometacarp-cl
Injury	9	83305	Disloc metacarpal-closed
Injury	9	83400	Disl finger NOS-closed
Injury	9	83401	Disloc metacarpophaln-cl
Injury	9	83402	Disl interphaln hand-cl
Injury	9	83500	Dislocat hip NOS-closed
Injury	9	83654	Lat disloc prox tibia-cl
Injury	9	83901	Disloc 1st cerv vert-cl
Injury	9	83903	Disloc 3rd cerv vert-cl
Injury	9	83921	Disloc thoracic vert-cl
Injury	9	83942	Dislocat sacrum-closed
Injury	9	84200	Sprain of wrist NOS
Injury	9	84209	Sprain of wrist NEC
Injury	9	84210	Sprain of hand NOS
Injury	9	84212	Sprain metacarpophalang
Injury	9	84213	Sprain interphalangeal
Injury	9	84219	Sprain of hand NEC
Injury	9	84500	Sprain of ankle NOS
Injury	9	84501	Sprain of ankle deltoid
Injury	9	84503	Sprain distal tibiofibul
Injury	9	84509	Sprain of ankle NEC
Injury	9	84510	Sprain of foot NOS
Injury	9	84513	Sprain interphalang toe
Injury	9	84519	Sprain of foot NEC
Injury	9	85011	Concus-brief coma <31 mn
Injury	9	85110	Cortex contusion/opn wnd
Injury	9	85115	Opn cort contu-deep coma
Injury	9	85130	Cortex lacer w opn wound
Injury	9	85131	Opn cortex lacer-no coma
Injury	9	85135	Opn cortex lac-deep coma
Injury	9	85145	Cerebel contus-deep coma
Injury	9	85156	Opn cerebe cont-coma NOS
Injury	9	85175	Opn cerebe lac-deep coma
Injury	9	85180	Brain laceration NEC
Injury	9	85181	Brain lacer NEC w/o coma
Injury	9	85182	Brain lac NEC-brief coma
Injury	9	85185	Brain lac NEC-deep coma
Injury	9	85190	Brain lac NEC w open wnd
Injury	9	85195	Open brain lac-deep coma
Injury	9	85196	Opn brain lacer-coma NOS
Injury	9	85199	Open brain lacer-concuss
Injury	9	85200	Traum subarachnoid hem
Injury	9	85202	Subarach hem-brief coma
Injury	9	85205	Subarach hem-deep coma
Injury	9	85206	Subarach hem-coma NOS
Injury	9	85210	Subarach hem w opn wound
Injury	9	85215	Op subarach hem-deep com
Injury	9	85220	Traumatic subdural hem
Injury	9	85225	Subdural hem-deep coma
Injury	9	85226	Subdural hemorr-coma NOS
Injury	9	85230	Subdural hem w opn wound
Injury	9	85231	Open subdur hem w/o coma
Injury	9	85240	Traumatic extradural hem
Injury	9	85300	Traumatic brain hem NEC
Injury	9	85302	Brain hem NEC-brief coma
Injury	9	85303	Brain hem NEC-mod coma
Injury	9	85304	Brain hem NEC-proln coma
Injury	9	85305	Brain hem NEC-deep coma
Injury	9	85306	Brain hem NEC-coma NOS
Injury	9	85310	Brain hem NEC w opn wnd
Injury	9	85315	Brain hem open-deep coma
Injury	9	85400	Brain injury NEC
Injury	9	85401	Brain injury NEC-no coma
Injury	9	85402	Brain inj NEC-brief coma
Injury	9	85403	Brain inj NEC-mod coma
Injury	9	85404	Brain inj NEC-proln coma
Injury	9	85405	Brain inj NEC-deep coma
Injury	9	85406	Brain inj NEC-coma NOS
Injury	9	85409	Brain inj NEC-concussion
Injury	9	85410	Brain injury w opn wnd
Injury	9	85415	Opn brain inj-deep coma
Injury	9	85416	Open brain inj-coma NOS
Injury	9	86101	Heart contusion-closed
Injury	9	86110	Heart injury NOS-open
Injury	9	86113	Heart chamber lacer-opn
Injury	9	86120	Lung injury NOS-closed
Injury	9	86121	Lung contusion-closed
Injury	9	86122	Lung laceration-closed
Injury	9	86130	Lung injury NOS-open
Injury	9	86132	Lung laceration-open
Injury	9	86229	Intrathoracic inj NEC-cl
Injury	9	86321	Duodenum injury-closed
Injury	9	86329	Small intest inj NEC-cl
Injury	9	86330	Small intest inj NOS-opn
Injury	9	86331	Duodenum injury-open
Injury	9	86339	Small intest inj NEC-opn
Injury	9	86346	Colon inj mult site-clos
Injury	9	86349	Colon injury NEC-closed
Injury	9	86352	Transverse colon inj-opn
Injury	9	86353	Descending colon inj-opn
Injury	9	86359	Colon injury NEC-open
Injury	9	86384	Pancreas injury NOS-clos
Injury	9	86389	GI injury NEC-closed
Injury	9	86393	tail inj-open"
Injury	9	86394	Pancreas injury NOS-open
Injury	9	86399	GI injury NEC-open
Injury	9	86400	Liver injury NOS-closed
Injury	9	86401	Liver hematoma/contusion
Injury	9	86402	minor"
Injury	9	86404	Injury to liver, laceration, major
Injury	9	86405	Liver lacerat unspcf cls
Injury	9	86414	major-opn"
Injury	9	86415	Liver lacerat unspcf opn
Injury	9	86500	Spleen injury NOS-closed
Injury	9	86501	Spleen hematoma-closed
Injury	9	86503	Spleen parenchyma lacer
Injury	9	86504	Spleen disruption-clos
Injury	9	86509	Spleen injury NEC-closed
Injury	9	86510	Spleen injury NOS-open
Injury	9	86514	Spleen disruption-open
Injury	9	86600	Kidney injury NOS-closed
Injury	9	86601	Kidney hematoma-closed
Injury	9	86603	Kidney disruption-closed
Injury	9	86610	Kidney injury NOS-open
Injury	9	86611	Kidney hematoma-open
Injury	9	86800	Intra-abdom inj NOS-clos
Injury	9	86803	Peritoneum injury-closed
Injury	9	86804	Retroperitoneum inj-cl
Injury	9	86810	Intra-abdom inj NOS-open
Injury	9	86811	Adrenal gland injury-opn
Injury	9	86813	Peritoneum injury-open
Injury	9	86814	Retroperitoneum inj-open
Injury	9	87200	Opn wound extern ear NOS
Injury	9	87201	Open wound of auricle
Injury	9	87211	Open wound auricle-compl
Injury	9	87261	Open wound of ear drum
Injury	9	87320	Open wound of nose NOS
Injury	9	87322	Open wound nasal cavity
Injury	9	87340	Open wound of face NOS
Injury	9	87341	Open wound of cheek
Injury	9	87342	Open wound of forehead
Injury	9	87343	Open wound of lip
Injury	9	87344	Open wound of jaw
Injury	9	87349	Open wound of face NEC
Injury	9	87352	Open wnd forehead-compl
Injury	9	87353	Open wound lip-complicat
Injury	9	87354	Open wound jaw-complicat
Injury	9	87359	Open wnd face NEC-compl
Injury	9	87360	Open wound of mouth NOS
Injury	9	87362	Open wound of gum
Injury	9	87363	Broken tooth-uncomplic
Injury	9	87364	Opn wnd tongue/mouth flr
Injury	9	87365	Open wound of palate
Injury	9	87374	Open wound tongue-compl
Injury	9	87375	Open wound palate-compl
Injury	9	88000	Open wound of shoulder
Injury	9	88002	Open wound of axilla
Injury	9	88003	Open wound of upper arm
Injury	9	88100	Open wound of forearm
Injury	9	88101	Open wound of elbow
Injury	9	88102	Open wound of wrist
Injury	9	88110	Open wound forearm-compl
Injury	9	88111	Open wound elbow-complic
Injury	9	88120	Open wnd forearm w tendn
Injury	9	88122	Opn wound wrist w tendon
Injury	9	90003	Inj internal carotid art
Injury	9	90082	Inj mlt head/neck vessel
Injury	9	90089	Inj head/neck vessel NEC
Injury	9	90210	Inj infer vena cava NOS
Injury	9	90211	Injury hepatic veins
Injury	9	90223	Injury splenic artery
Injury	9	90233	Injury portal vein
Injury	9	90234	Injury splenic vein
Injury	9	90242	Injury renal vein
Injury	9	90251	Inj hypogastric artery
Injury	9	90253	Injury iliac artery
Injury	9	90289	Inj abdominal vessel NEC
Injury	9	90451	Inj anter tibial artery
Injury	9	92231	Back contusion
Injury	9	92232	Buttock contusion
Injury	9	92300	Contusion shoulder reg
Injury	9	92301	Contusion scapul region
Injury	9	92303	Contusion of upper arm
Injury	9	92309	Contusion shoulder & arm
Injury	9	92310	Contusion of forearm
Injury	9	92311	Contusion of elbow
Injury	9	92320	Contusion of hand(s)
Injury	9	92321	Contusion of wrist
Injury	9	92400	Contusion of thigh
Injury	9	92401	Contusion of hip
Injury	9	92410	Contusion of lower leg
Injury	9	92411	Contusion of knee
Injury	9	92420	Contusion of foot
Injury	9	92421	Contusion of ankle
Injury	9	92710	Crushing injury forearm
Injury	9	92820	Crushing injury foot
Injury	9	92821	Crushing injury ankle
Injury	9	94104	Burn NOS chin
Injury	9	94108	Burn NOS neck
Injury	9	94110	1st deg burn head NOS
Injury	9	94114	1st deg burn chin
Injury	9	94116	1st deg burn scalp
Injury	9	94118	1st deg burn neck
Injury	9	94119	1st deg burn head-mult
Injury	9	94120	2nd deg burn head NOS
Injury	9	94123	2nd deg burn lip
Injury	9	94125	2nd deg burn nose
Injury	9	94127	2nd deg burn face NEC
Injury	9	94128	2nd deg burn neck
Injury	9	94129	2nd deg burn head-mult
Injury	9	94131	3rd deg burn ear
Injury	9	94138	3rd deg burn neck
Injury	9	94139	3rd deg burn head-mult
Injury	9	94209	Burn NOS trunk NEC
Injury	9	94222	2nd deg burn chest wall
Injury	9	94223	2nd deg burn abdomn wall
Injury	9	94224	2nd deg burn back
Injury	9	94225	2nd deg burn genitalia
Injury	9	94229	2nd deg burn trunk NEC
Injury	9	94232	3rd deg burn chest wall
Injury	9	94233	3rd deg burn abdomn wall
Injury	9	94234	3rd deg burn back
Injury	9	94235	3rd deg burn genitalia
Injury	9	94300	Burn NOS arm-unspec
Injury	9	94303	Burn NOS upper arm
Injury	9	94310	1st deg burn arm NOS
Injury	9	94320	2nd deg burn arm NOS
Injury	9	94321	2nd deg burn forearm
Injury	9	94322	2nd deg burn elbow
Injury	9	94323	2nd deg burn upper arm
Injury	9	94325	2nd deg burn shoulder
Injury	9	94331	3rd deg burn forearm
Injury	9	94332	3rd deg burn elbow
Injury	9	94339	3rd deg burn arm-mult
Injury	9	94400	Burn NOS hand-unspec
Injury	9	94401	Burn NOS finger
Injury	9	94402	Burn NOS thumb
Injury	9	94403	Burn NOS mult fingers
Injury	9	94410	1st deg burn hand NOS
Injury	9	94420	2nd deg burn hand NOS
Injury	9	94421	2nd deg burn finger
Injury	9	94422	2nd deg burn thumb
Injury	9	94423	2nd deg burn mult finger
Injury	9	94424	2 deg burn fingr w thumb
Injury	9	94425	2nd deg burn palm
Injury	9	94426	2 deg burn back of hand
Injury	9	94427	2nd deg burn wrist
Injury	9	94428	2nd deg burn hand-mult
Injury	9	94435	3rd deg burn palm
Injury	9	94437	3rd deg burn wrist
Injury	9	94438	3rd deg burn hand-mult
Injury	9	94503	Burn NOS ankle
Injury	9	94510	1st deg burn leg NOS
Injury	9	94514	1st deg burn lower leg
Injury	9	94522	2nd deg burn foot
Injury	9	94524	2nd deg burn lower leg
Injury	9	94526	2nd deg burn thigh
Injury	9	94529	2nd deg burn leg-mult
Injury	9	94530	3rd deg burn leg NOS
Injury	9	94532	3rd deg burn foot
Injury	9	94533	3rd deg burn ankle
Injury	9	94534	3rd deg burn low leg
Injury	9	94539	3rd deg burn leg-mult
Injury	9	94800	Bdy brn < 10%/3d deg NOS
Injury	9	94810	10-19% bdy brn/3 deg NOS
Injury	9	94866	60-69% bdy brn/60-69% 3d
Injury	9	94899	90% + bdy brn/90% + 3rd
Injury	9	95200	C1-c4 spin cord inj NOS
Injury	9	95204	C1-c4 spin cord inj NEC
Injury	9	95205	C5-c7 spin cord inj NOS
Injury	9	95209	C5-c7 spin cord inj NEC
Injury	9	95214	T1-t6 spin cord inj NEC
Injury	9	95219	T7-t12 spin cord inj NEC
Injury	9	95893	Trauma compart synd abd
Injury	9	95901	Head injury NOS
Injury	9	95909	Face & neck injury
Injury	9	95911	Injury of chest wall NEC
Injury	9	95912	Injury of abdomen NEC
Injury	9	95914	Inj external genital NEC
Injury	9	95919	Trunk injury-sites NEC
Injury	9	99832	Disrup-external op wound
Injury	9	E0010	hiking"
Injury	9	E0011	Running
Injury	9	E0020	Swimming
Injury	9	E0025	tube"
Injury	9	E0028	Water sliding
Injury	9	E0029	Water/watercraft
Injury	9	E0030	Ice Skating
Injury	9	E0032	Ski,snow brd,sled,tobagn
Injury	9	E0040	rock/wall climb"
Injury	9	E0049	jump off"
Injury	9	E0050	Dancing
Injury	9	E0052	Gymnastics
Injury	9	E0053	Trampoline
Injury	9	E0054	Cheerleading
Injury	9	E0060	skateboard"
Injury	9	E0061	Horseback riding
Injury	9	E0064	Bike riding
Injury	9	E0069	athletics"
Injury	9	E0070	Tackle football
Injury	9	E0072	Rugby
Injury	9	E0073	Baseball
Injury	9	E0074	field hockey"
Injury	9	E0075	Soccer
Injury	9	E0076	Basketball
Injury	9	E0077	court)"
Injury	9	E0078	camp"
Injury	9	E0079	athletes"
Injury	9	E0080	Boxing
Injury	9	E0081	Wrestling
Injury	9	E0083	Frisbee
Injury	9	E0084	Martial arts
Injury	9	E0089	athletics NEC"
Injury	9	E0102	Free weights
Injury	9	E0109	Muscle strength exer NEC
Injury	9	E0121	Sewing
Injury	9	E0122	Furniture build/finish
Injury	9	E0130	Personal bathing/shower
Injury	9	E0138	Personal hygiene NEC
Injury	9	E0139	Househld maintenance NEC
Injury	9	E0150	Food prep & cleanup
Injury	9	E0152	Cooking & baking
Injury	9	E0161	Gardening/landscaping
Injury	9	E0162	Building & construction
Injury	9	E0169	Land maintain/cnstrt NEC
Injury	9	E0179	External motion NEC
Injury	9	E0292	Rough housing/horseplay
Injury	9	E0299	Activity NEC
Injury	9	E030	Activity NOS
Injury	9	E8012	RR coll w oth obj-pedest
Injury	9	E8072	RR acc NOS-pedestrian
Injury	9	E8100	Mv-train coll-driver
Injury	9	E8120	Mv collision NOS-driver
Injury	9	E8121	Mv collision NOS-pasngr
Injury	9	E8122	Mv collis NOS-motorcycl
Injury	9	E8126	Mv coll NOS-ped cycl
Injury	9	E8127	Mv collision NOS-pedest
Injury	9	E8129	Mv collis NOS-pers NOS
Injury	9	E8130	Mv-oth veh coll-driver
Injury	9	E8131	Mv-oth veh coll-pasngr
Injury	9	E8136	Mv-oth veh coll-ped cycl
Injury	9	E8139	Mv-oth veh coll-pers NOS
Injury	9	E8147	Mv coll w pedest-pedest
Injury	9	E8150	Mv coll w oth obj-driver
Injury	9	E8151	Mv coll w oth obj-pasngr
Injury	9	E8152	Mv coll w oth obj-mocycl
Injury	9	E8158	Mv coll w obj-pers NEC
Injury	9	E8160	Loss control mv acc-driv
Injury	9	E8161	Loss control mv acc-psgr
Injury	9	E8162	Loss control mv-mocycl
Injury	9	E8169	Loss control mv-pers NOS
Injury	9	E8171	Mv acc board/alight-psgr
Injury	9	E8174	Mv acc brd/alight-st car
Injury	9	E8179	Mv board/alight-pers NOS
Injury	9	E8180	Mv traff acc NEC-driver
Injury	9	E8181	Mv traff acc NEC-pasngr
Injury	9	E8182	Mv traff acc NEC-mocycl
Injury	9	E8187	Mv traff acc NEC-pedest
Injury	9	E8188	Mv traff acc-pers NEC
Injury	9	E8189	Mv traff acc-pers NOS
Injury	9	E8190	Traffic acc NOS-driver
Injury	9	E8191	Traffic acc NOS-pasngr
Injury	9	E8192	Traffic acc NOS-motcycl
Injury	9	E8197	Traffic acc NOS-pedest
Injury	9	E8199	Traffic acc NOS-pers NOS
Injury	9	E8200	Snow veh acc-driver
Injury	9	E8202	Snow veh acc-motorcycl
Injury	9	E8209	Snow veh acc-pers NOS
Injury	9	E8210	Oth off-road mv acc-driv
Injury	9	E8211	Oth off-road mv acc-psgr
Injury	9	E8212	Oth off-road mv-mocycl
Injury	9	E8219	Oth off-road mv-pers NOS
Injury	9	E8230	Oth coll stndng obj-driv
Injury	9	E8231	Oth coll stndng obj-psgr
Injury	9	E8239	Oth col-stnd-obj-per NOS
Injury	9	E8241	N-traf board/alight-psgr
Injury	9	E8249	N-traf brd/alit-pers NOS
Injury	9	E8250	Mv n-traff acc NEC-driv
Injury	9	E8251	Mv n-traff NEC/NOS-psgr
Injury	9	E8252	Mv n-traf acc NEC-mocycl
Injury	9	E8257	Mv n-traff NEC-pedest
Injury	9	E8258	Mv n-traff NEC-pers NEC
Injury	9	E8259	Mv n-traff NEC-pers NOS
Injury	9	E8260	Pedal cycle acc-pedest
Injury	9	E8261	Ped cycl acc-ped cyclist
Injury	9	E8262	Ped cycle acc-anim rider
Injury	9	E8269	Ped cycle acc-pers NOS
Injury	9	E8282	Ridden animal acc-rider
Injury	9	E8294	Oth rd veh acc-st car
Injury	9	E8299	Oth rd veh acc-pers NOS
Injury	9	E8388	Wtrcrft acc NEC-pers NEC
Injury	9	E8449	Aircrft acc NEC-pers NEC
Injury	9	E848	Oth vehicle acc NEC
Injury	9	E849
Injury	9	E8490	Accident in home
Injury	9	E8491	Accident on farm
Injury	9	E8493	Acc on industr premises
Injury	9	E8494	Accid in recreation area
Injury	9	E8495	Accid on street/highway
Injury	9	E8496	Accident in public bldg
Injury	9	E8497	Accid in resident instit
Injury	9	E8498	Accident in place NEC
Injury	9	E8499	Accident in place NOS
Injury	9	E8801	Fall on sidewalk curb
Injury	9	E8809	Fall on stair/step NEC
Injury	9	E8810	Fall from ladder
Injury	9	E882	Fall from building
Injury	9	E8830	Diving accident
Injury	9	E8839	Fall into other hole
Injury	9	E8840	Fall from playgrnd equip
Injury	9	E8842	Fall from chair
Injury	9	E8844	Fall from bed
Injury	9	E8845	Fall from furniture NEC
Injury	9	E8849	Fall-1 level to oth NEC
Injury	9	E885	Other slipping, tripping and stumbling without falling, initial encounter
Injury	9	E8850	Fall-nonmotor scooter
Injury	9	E8851	Fall from roller skates
Injury	9	E8852	Fall from skateboard
Injury	9	E8853	Fall from skis
Injury	9	E8854	Fall from snowboard
Injury	9	E8859	Fall from slipping NEC
Injury	9	E8860	Fall in sports
Injury	9	E8869	Fall on level NEC/NOS
Injury	9	E887	Fracture, cause unspecified
Injury	9	E888	Unspecified fall, initial encounter
Injury	9	E8880	Fall striking sharp obj
Injury	9	E8881	Fall striking object NEC
Injury	9	E8888	Fall NEC
Injury	9	E8889	Fall NOS
Injury	9	E8900	Privat dwell fire-explos
Injury	9	E8902	Priv dwel fire-fumes NOS
Injury	9	E8903	Priv dwel fire-burning
Injury	9	E892	Fire not in building
Injury	9	E8932	Clothing fire not in bld
Injury	9	E897	Burn acc not in bldg
Injury	9	E8981	Fire accident NEC
Injury	9	E899	Fire accident NOS
Injury	9	E9010	Excessive cold: weather
Injury	9	E9018	Excessive cold NEC
Injury	9	E9019	Excessive cold NOS
Injury	9	E9043	Exposure NEC
Injury	9	E9050	Venomous snake bite
Injury	9	E9051	Venomous spider bite
Injury	9	E9053	Hornet/wasp/bee sting
Injury	9	E9060	Dog bite
Injury	9	E9061	Rat bite
Injury	9	E9062	Nonvenomous snake bite
Injury	9	E9063	Animal bite NEC
Injury	9	E9064	Nonvenom arthropod bite
Injury	9	E9065	Animal bite NOS
Injury	9	E9068	Inj NEC caused by animal
Injury	9	E9069	Inj NOS caused by animal
Injury	9	E9102	Swimming accident NOS
Injury	9	E9108	Accidental drowning NEC
Injury	9	E911	Resp obstr-food inhal
Injury	9	E912	Resp obstr-inhal obj NEC
Injury	9	E9130	Suffocat in bed/cradle
Injury	9	E914	FB entering eye
Injury	9	E915	FB entering oth orifice
Injury	9	E916	Struck by falling object
Injury	9	E9170	Sports acc w/o sub fall
Injury	9	E9171	Crowd w/o sub fall
Injury	9	E9173	Furnit w/o sub fall
Injury	9	E9174	Stat ob w/o sub fall NEC
Injury	9	E9175	Sports acc w sub fall
Injury	9	E9178	Stat obj w sub fall NEC
Injury	9	E9179	Obj w-w/o sub fall NEC
Injury	9	E918	Caught between objects
Injury	9	E9193	Metalworking machine acc
Injury	9	E9194	Woodworking machine acc
Injury	9	E9198	Machinery accident NEC
Injury	9	E9199	Machinery accident NOS
Injury	9	E9200	Acc-powered lawn mower
Injury	9	E9201	Acc-power hand tool NEC
Injury	9	E9202	Acc-power house applianc
Injury	9	E9203	Knife/sword/dagger acc
Injury	9	E9204	Accid-other hand tools
Injury	9	E9205	Acc-hypodermic needle
Injury	9	E9208	Acc-cutting instrum NEC
Injury	9	E9209	Acc-cutting instrum NOS
Injury	9	E9224	Accident - air gun
Injury	9	E9230	Fireworks accident
Injury	9	E9231	Blasting materials accid
Injury	9	E9238	Explosives accident NEC
Injury	9	E9240	Acc-hot liquid & steam
Injury	9	E9248	Hot substance accid NEC
Injury	9	E9249	Hot substance accid NOS
Injury	9	E9262	Vis/ultraviol lght expos
Injury	9	E927	Overexertion and strenuous movements
Injury	9	E9270	Overxrt-sudn stren mvmt
Injury	9	E9273	Cumltv trma-repetv motn
Injury	9	E9278	Overexert reptv mvmt NEC
Injury	9	E9279	Overexert reptv mvmt NOS
Injury	9	E928
Injury	9	E9283	Human bite - accidental
Injury	9	E9288	Accident NEC
Injury	9	E9289	Accident NOS
Injury	9	E9290	Late eff motor vehic acc
Injury	9	E9292	Late eff acc poisoning
Injury	9	E9293	Late eff accidental fall
Injury	9	E9298	Late eff accident NEC
Injury	9	E9299	Late eff accident NOS
Injury	9	E9556	Self inflict acc-air gun
Injury	9	E9572	Injury-jump fm natur sit
Injury	9	E9580	Injury-moving object
Injury	9	E9585	Injury-motor veh crash
Injury	9	E9588	Injury-NEC
Injury	9	E9589	Injury-NOS
Injury	9	E9687	Human bite - assault
Injury	9	V155	Hx of injury
Injury	9	V1551	Hx traumatic fracture
Injury	9	V1559	Hx injury NEC
Injury	9	V440	Tracheostomy status
Injury	9	V454	Arthrodesis status
Injury	9	V5401	Removal int fixation dev
Injury	9	V5409	Aftrcre int fixation dev
Injury	9	V5411	Aftrcare traum fx up arm
Injury	9	V5412	Aftrcre traum fx low arm
Injury	9	V5416	Aftrcre traum fx low leg
Injury	9	V5417	Aftrcre traum fx vertebr
Injury	9	V5419	Aftrce traum fx bone NEC
Injury	9	V550	Atten to tracheostomy
Injury	9	V674	FU exam treatd healed fx
Injury	9	V714	Observ-accident NEC
Injury	9	E986	Undet circ-cut instrumnt
Injury	9	96905	Pois tricyclc antidepres
Injury	9	E8688	Acc pois-carbn monox NEC
Injury	9	E9220	Handgun accident
Injury	9	E9241	Accid-caustic substance
Injury	9	E9584	Injury-electrocution
Injury	9	986	Tox eff carbon monoxide
Injury	9	9601	Pois-antifungal antibiot
Injury	9	9605	Pois-cephalosporin group
Injury	9	9609	Poisoning-antibiotic NOS
Injury	9	9619	Pois-anti-infect NEC/NOS
Injury	9	9620	Pois-corticosteroids
Injury	9	9623	Poison-insulin/antidiab
Injury	9	9627	Poisoning-thyroid/deriv
Injury	9	9630	Pois-antiallrg/antiemet
Injury	9	9651	Poisoning-salicylates
Injury	9	9654	Pois-arom analgesics NEC
Injury	9	9655	Poisoning-pyrazole deriv
Injury	9	9656	Poisoning by antirheumatics
Injury	9	9657	Pois-no-narc analges NEC
Injury	9	9658	Pois-analges/antipyr NEC
Injury	9	9663	Pois-anticonvul NEC/NOS
Injury	9	9670	Poisoning-barbiturates
Injury	9	9671	Poisoning-chloral hydrat
Injury	9	9690	Poisoning by antidepressants
Injury	9	9693	Poison-antipsychotic NEC
Injury	9	9694	Pois-benzodiazepine tran
Injury	9	9698	Poison-psychotropic NEC
Injury	9	9711	Pois-parasympatholytics
Injury	9	9712	Poison-sympathomimetics
Injury	9	9713	Poisoning-sympatholytics
Injury	9	9720	Pois-card rhythm regulat
Injury	9	9722	Poisoning-antilipemics
Injury	9	9726	Pois-antihyperten agent
Injury	9	9730	Pois-antacid/antigastric
Injury	9	9735	Poisoning-antidiarrh agt
Injury	9	9738	Poisoning-gi agents NEC
Injury	9	9747	Pois-uric acid metabol
Injury	9	9754	Poisoning-antitussives
Injury	9	9755	Poisoning-expectorants
Injury	9	9761	Poisoning-antipruritics
Injury	9	9766	Poison-ent preparation
Injury	9	9778	Poison-medicinal agt NEC
Injury	9	9779	Poison-medicinal agt NOS
Injury	9	9831	Toxic effect acids
Injury	9	9839	Toxic effect caustic NOS
Injury	9	9941	Drowning/nonfatal submer
Injury	9	9947	Asphyxiation/strangulat
Injury	9	96509	Poisoning-opiates NEC
Injury	9	96561	Pois-propionic acid derv
Injury	9	96900	Poison-antidepresnt NOS
Injury	9	96902	Pois serotn/norepinephrn
Injury	9	96903	Pois serotinin reuptake
Injury	9	96909	Pois antidepressants NEC
Injury	9	96971	Poisoning by caffeine
Injury	9	E8503	Acc poison-salicylates
Injury	9	E8504	Acc poison-arom analgesc
Injury	9	E8505	Acc poison-pyrazole derv
Injury	9	E8506	Acc poison-antirheumatic
Injury	9	E8508	Acc poison-analgesic NEC
Injury	9	E8529	Acc poison-sedatives NOS
Injury	9	E8548	Acc poisn psychotrop NEC
Injury	9	E8550	Acc poisn-anticonvulsant
Injury	9	E8555	Acc poison-adrenergics
Injury	9	E856	Acc poison-antibiotics
Injury	9	E8581	Acc poisn-systemic agent
Injury	9	E8583	Acc poisn-cardiovasc agt
Injury	9	E8584	Acc poison-gi agent
Injury	9	E8586	Acc poisn-muscl/resp agt
Injury	9	E8588	Acc poisoning-drug NEC
Injury	9	E8589	Acc poisoning-drug NOS
Injury	9	E8637	Acc poison-rodenticides
Injury	9	E8641	Acc poison-acids
Injury	9	E9104	Drowning in bathtub
Injury	9	E9138	Suffocation NEC
Injury	9	E9139	Suffocation NOS
Injury	9	E9229	Firearm accident NOS
Injury	9	E9500	Poison-analgesics
Injury	9	E9501	Poison-barbiturates
Injury	9	E9503	Poison-psychotropic agt
Injury	9	E9504	Poison-drug/medicin NEC
Injury	9	E9505	Poison-drug/medicin NOS
Injury	9	E9506	Poison-agricult agent
Injury	9	E9507	Poison-corrosiv/caustic
Injury	9	E9509	Poison-solid/liquid NEC
Injury	9	E9520	Poison-exhaust gas
Injury	9	E9528	Poison-gas/vapor NEC
Injury	9	E9800	Undeterm pois-analgesics
Injury	9	E9801	Undeterm pois-barbiturat
Injury	9	E9803	Undeterm pois-psychotrop
Injury	9	E9804	Undet pois-med agnt NEC
Injury	9	E9805	Undet pois-med agnt NOS
Injury	9	E9806	Undet pois-corros/caust
Injury	9	E9809	Undeter pois-sol/liq NEC
Injury	9	E9828	Undet pois-gas/vapor NEC
Injury	9	E9830	Undetermin circ-hanging
Injury	9	E9838	Undet circ-suffocate NEC
Injury	9	E9850	Undetermin circ-handgun
Injury	9	E9851	Undetermin circ-shotgun
Injury	9	E9854	Undeter circ-firearm NEC
Injury	9	E9880	Undeterm circ-moving obj
Injury	9	E9881	fire"
Injury	9	E9884	Undeterm circ-electrocut
Injury	9	E9888	Undetermin circumst NEC
Injury	9	E9889	Undetermin circumst NOS
Injury	9	E956	Injury-cut instrument
Injury	9	V1552	Hx traumatc brain injury
Injury	9	7222	Disc displacement NOS
Injury	9	72211	Thoracic disc displacmnt
Injury	9	8605	Traum pneumohemothor-opn
Injury	9	51851	Ac resp flr fol trma/srg
Injury	9	E8500	Acc poison-heroin
Injury	9	E8502	Acc poison-opiates NEC
Injury	9	E8532	Acc poisn-benzdiaz tranq
Injury	9	E8543	Acc poison-cns stimulant
Injury	9	E8551	Acc poisn-cns depres NEC
Injury	9	E9802	Undet pois-sed/hypn NEC
Injury	10	S025XXA	Fracture of tooth (traumatic), initial encounter for closed fracture
Injury	10	S1181XA	Laceration without foreign body of other specified part of neck, initial encounter
Injury	10	S1191XA	Laceration without foreign body of unspecified part of neck, initial encounter
Injury	10	S1193XA	Puncture wound without foreign body of unspecified part of neck, initial encounter
Injury	10	S61512A	Laceration without foreign body of left wrist, initial encounter
Injury	10	T3198	Burns involving 90% or more of body surface with 80-89% third degree burns
Injury	10	T3199	Burns involving 90% or more of body surface with 90% or more third degree burns
Injury	10	W1789XA	Other fall from one level to another, initial encounter
Injury	10	G935	Compression of brain
Injury	10	L551	Sunburn of second degree
Injury	10	M21751	Unequal limb length (acquired), right femur
Injury	10	M21759	Unequal limb length (acquired), unspecified femur
Injury	10	M23232	Derangement of other medial meniscus due to old tear or injury, left knee
Injury	10	M23322	Other meniscus derangements, posterior horn of medial meniscus, left knee
Injury	10	M23612	Other spontaneous disruption of anterior cruciate ligament of left knee
Injury	10	M24152	Other articular cartilage disorders, left hip
Injury	10	M24411	Recurrent dislocation, right shoulder
Injury	10	M24412	Recurrent dislocation, left shoulder
Injury	10	M2484
Injury	10	M24842	Other specific joint derangements of left hand, not elsewhere classified
Injury	10	M2530	Other instability, unspecified joint
Injury	10	M2531
Injury	10	M25311	Other instability, right shoulder
Injury	10	M25312	Other instability, left shoulder
Injury	10	M25362	Other instability, left knee
Injury	10	M25372	Other instability, left ankle
Injury	10	M25412	Effusion, left shoulder
Injury	10	M25421	Effusion, right elbow
Injury	10	M25461	Effusion, right knee
Injury	10	M25462	Effusion, left knee
Injury	10	M25471	Effusion, right ankle
Injury	10	M25472	Effusion, left ankle
Injury	10	M7031	Other bursitis of elbow, right elbow
Injury	10	R4020	Unspecified coma
Injury	10	R402112	Coma scale, eyes open, never, at arrival to emergency department
Injury	10	R402412	Glasgow coma scale score 13-15, at arrival to emergency department
Injury	10	R40243	Glasgow coma scale score 3-8
Injury	10	R402430	Glasgow coma scale score 3-8, unspecified time
Injury	10	S0083XA	Contusion of other part of head, initial encounter
Injury	10	S0100XA	Unspecified open wound of scalp, initial encounter
Injury	10	S0101XA	Laceration without foreign body of scalp, initial encounter
Injury	10	S011
Injury	10	S01111A	Laceration without foreign body of right eyelid and periocular area, initial encounter
Injury	10	S01112A	Laceration without foreign body of left eyelid and periocular area, initial encounter
Injury	10	S01131A	Puncture wound without foreign body of right eyelid and periocular area, initial encounter
Injury	10	S0121XA	Laceration without foreign body of nose, initial encounter
Injury	10	S014
Injury	10	S01411A	Laceration without foreign body of right cheek and temporomandibular area, initial encounter
Injury	10	S01511A	Laceration without foreign body of lip, initial encounter
Injury	10	S01512A	Laceration without foreign body of oral cavity, initial encounter
Injury	10	S0180XA	Unspecified open wound of other part of head, initial encounter
Injury	10	S0180XD	Unspecified open wound of other part of head, subsequent encounter
Injury	10	S0181XA	Laceration without foreign body of other part of head, initial encounter
Injury	10	S0190XA	Unspecified open wound of unspecified part of head, initial encounter
Injury	10	S0190XD	Unspecified open wound of unspecified part of head, subsequent encounter
Injury	10	S0193XA	Puncture wound without foreign body of unspecified part of head, initial encounter
Injury	10	S020	Fracture of vault of skull
Injury	10	S020XXA	Fracture of vault of skull, initial encounter for closed fracture
Injury	10	S020XXB	Fracture of vault of skull, initial encounter for open fracture
Injury	10	S020XXD	Fracture of vault of skull, subsequent encounter for fracture with routine healing
Injury	10	S02101A	Fracture of base of skull, right side, initial encounter for closed fracture
Injury	10	S02101D	Fracture of base of skull, right side, subsequent encounter for fracture with routine healing
Injury	10	S02102A	Fracture of base of skull, left side, initial encounter for closed fracture
Injury	10	S02102D	Fracture of base of skull, left side, subsequent encounter for fracture with routine healing
Injury	10	S02119B	Unspecified fracture of occiput, initial encounter for open fracture
Injury	10	S0211GA	Other fracture of occiput, right side, initial encounter for closed fracture
Injury	10	S0219XA	Other fracture of base of skull, initial encounter for closed fracture
Injury	10	S0219XB	Other fracture of base of skull, initial encounter for open fracture
Injury	10	S0219XD	Other fracture of base of skull, subsequent encounter for fracture with routine healing
Injury	10	S022	Fracture of nasal bones
Injury	10	S022XXA	Fracture of nasal bones, initial encounter for closed fracture
Injury	10	S022XXB	Fracture of nasal bones, initial encounter for open fracture
Injury	10	S023	fracture of orbital floor
Injury	10	S0231XA	Fracture of orbital floor, right side, initial encounter for closed fracture
Injury	10	S023XXA
Injury	10	S023XXB
Injury	10	S024	Injury of nerves and spinal cord at thorax level
Injury	10	S02401A	Maxillary fracture, unspecified side, initial encounter for closed fracture
Injury	10	S02401B	Maxillary fracture, unspecified side, initial encounter for open fracture
Injury	10	S02402B	Zygomatic fracture, unspecified side, initial encounter for open fracture
Injury	10	S0240CA	Maxillary fracture, right side, initial encounter for closed fracture
Injury	10	S0240EA	Zygomatic fracture, right side, initial encounter for closed fracture
Injury	10	S026
Injury	10	S02609A	Fracture of mandible, unspecified, initial encounter for closed fracture
Injury	10	S0264XA
Injury	10	S0266XB	Fracture of symphysis of mandible, initial encounter for open fracture
Injury	10	S028
Injury	10	S0280XA	Fracture of other specified skull and facial bones, unspecified side, initial encounter for closed fracture
Injury	10	S0280XD	Fracture of other specified skull and facial bones, unspecified side, subsequent encounter for fracture with routine healing
Injury	10	S0281XA	Fracture of other specified skull and facial bones, right side, initial encounter for closed fracture
Injury	10	S0281XB	Fracture of other specified skull and facial bones, right side, initial encounter for open fracture
Injury	10	S0282XA	Fracture of other specified skull and facial bones, left side, initial encounter for closed fracture
Injury	10	S028XXA
Injury	10	S028XXB
Injury	10	S0291XA	Unspecified fracture of skull, initial encounter for closed fracture
Injury	10	S0291XB	Unspecified fracture of skull, initial encounter for open fracture
Injury	10	S0291XD	Unspecified fracture of skull, subsequent encounter for fracture with routine healing
Injury	10	S0292XA	Unspecified fracture of facial bones, initial encounter for closed fracture
Injury	10	S032XXA	Dislocation of tooth, initial encounter
Injury	10	S04011A	Injury of optic nerve, right eye, initial encounter
Injury	10	S0512XA	Contusion of eyeball and orbital tissues, left eye, initial encounter
Injury	10	S0571XA	Avulsion of right eye, initial encounter
Injury	10	S0592XA	Unspecified injury of left eye and orbit, initial encounter
Injury	10	S060X0A	Concussion without loss of consciousness, initial encounter
Injury	10	S060X1A	Concussion with loss of consciousness of 30 minutes or less, initial encounter
Injury	10	S060X9A	Concussion with loss of consciousness of unspecified duration, initial encounter
Injury	10	S061
Injury	10	S061X0A	Traumatic cerebral edema without loss of consciousness, initial encounter
Injury	10	S061X0D	Traumatic cerebral edema without loss of consciousness, subsequent encounter
Injury	10	S061X7A	Traumatic cerebral edema with loss of consciousness of any duration with death due to brain injury prior to regaining consciousness, initial encounter
Injury	10	S061X9A	Traumatic cerebral edema with loss of consciousness of unspecified duration, initial encounter
Injury	10	S062
Injury	10	S062X0A	Diffuse traumatic brain injury without loss of consciousness, initial encounter
Injury	10	S062X0D	Diffuse traumatic brain injury without loss of consciousness, subsequent encounter
Injury	10	S062X6A	Diffuse traumatic brain injury with loss of consciousness greater than 24 hours without return to pre-existing conscious level with patient surviving, initial encounter
Injury	10	S062X7A	Diffuse traumatic brain injury with loss of consciousness of any duration with death due to brain injury prior to regaining consciousness, initial encounter
Injury	10	S062X9A	Diffuse traumatic brain injury with loss of consciousness of unspecified duration, initial encounter
Injury	10	S062X9D	Diffuse traumatic brain injury with loss of consciousness of unspecified duration, subsequent encounter
Injury	10	S063	Brain injury with loss of conciousness greater than 24 hours with patient surviving
Injury	10	S06307A	Unspecified focal traumatic brain injury with loss of consciousness of any duration with death due to brain injury prior to regaining consciousness, initial encounter
Injury	10	S06309A	Unspecified focal traumatic brain injury with loss of consciousness of unspecified duration, initial encounter
Injury	10	S06310A	Contusion and laceration of right cerebrum without loss of consciousness, initial encounter
Injury	10	S06310D	Contusion and laceration of right cerebrum without loss of consciousness, subsequent encounter
Injury	10	S06320A	Contusion and laceration of left cerebrum without loss of consciousness, initial encounter
Injury	10	S06320D	Contusion and laceration of left cerebrum without loss of consciousness, subsequent encounter
Injury	10	S06330A	Contusion and laceration of cerebrum, unspecified, without loss of consciousness, initial encounter
Injury	10	S06347A	Traumatic hemorrhage of right cerebrum with loss of consciousness of any duration with death due to brain injury prior to regaining consciousness, initial encounter
Injury	10	S06357A	Traumatic hemorrhage of left cerebrum with loss of consciousness of any duration with death due to brain injury prior to regaining consciousness, initial encounter
Injury	10	S06360A	Traumatic hemorrhage of cerebrum, unspecified, without loss of consciousness, initial encounter
Injury	10	S06360D	Traumatic hemorrhage of cerebrum, unspecified, without loss of consciousness, subsequent encounter
Injury	10	S06377A	Contusion, laceration, and hemorrhage of cerebellum with loss of consciousness of any duration with death due to brain injury prior to regaining consciousness, initial encounter
Injury	10	S065	Traumatic subdural hemorrhage
Injury	10	S065X0A	Traumatic subdural hemorrhage without loss of consciousness, initial encounter
Injury	10	S065X0D	Traumatic subdural hemorrhage without loss of consciousness, subsequent encounter
Injury	10	S065X7A	Traumatic subdural hemorrhage with loss of consciousness of any duration with death due to brain injury before regaining consciousness, initial encounter
Injury	10	S065X9A	Traumatic subdural hemorrhage with loss of consciousness of unspecified duration, initial encounter
Injury	10	S066	Traumatic subarachnoid hemorrhage
Injury	10	S066X0A	Traumatic subarachnoid hemorrhage without loss of consciousness, initial encounter
Injury	10	S066X0D	Traumatic subarachnoid hemorrhage without loss of consciousness, subsequent encounter
Injury	10	S066X7A	Traumatic subarachnoid hemorrhage with loss of consciousness of any duration with death due to brain injury prior to regaining consciousness, initial encounter
Injury	10	S068
Injury	10	S06897A	Other specified intracranial injury with loss of consciousness of any duration with death due to brain injury prior to regaining consciousness, initial encounter
Injury	10	S06899A	Other specified intracranial injury with loss of consciousness of unspecified duration, initial encounter
Injury	10	S069X0A	Unspecified intracranial injury without loss of consciousness, initial encounter
Injury	10	S069X0D	Unspecified intracranial injury without loss of consciousness, subsequent encounter
Injury	10	S069X7A	Unspecified intracranial injury with loss of consciousness of any duration with death due to brain injury prior to regaining consciousness, initial encounter
Injury	10	S069X7D
Injury	10	S069X9A	Unspecified intracranial injury with loss of consciousness of unspecified duration, initial encounter
Injury	10	S069X9S	Unspecified intracranial injury with loss of consciousness of unspecified duration, sequela
Injury	10	S0990XA	Unspecified injury of head, initial encounter
Injury	10	S0993XA	Unspecified injury of face, initial encounter
Injury	10	S109
Injury	10	S1091XA	Abrasion of unspecified part of neck, initial encounter
Injury	10	S119
Injury	10	S12590A	Other displaced fracture of sixth cervical vertebra, initial encounter for closed fracture
Injury	10	S12690A	Other displaced fracture of seventh cervical vertebra, initial encounter for closed fracture
Injury	10	S134XXA	Sprain of ligaments of cervical spine, initial encounter
Injury	10	S134XXD	Sprain of ligaments of cervical spine, subsequent encounter
Injury	10	S14106A	Unspecified injury at C6 level of cervical spinal cord, initial encounter
Injury	10	S14109A	Unspecified injury at unspecified level of cervical spinal cord, initial encounter
Injury	10	S161XXA	Strain of muscle, fascia and tendon at neck level, initial encounter
Injury	10	S199XXA	Unspecified injury of neck, initial encounter
Injury	10	S2020XA	Contusion of thorax, unspecified, initial encounter
Injury	10	S20219A	Contusion of unspecified front wall of thorax, initial encounter
Injury	10	S20229A	Contusion of unspecified back wall of thorax, initial encounter
Injury	10	S20411A	Abrasion of right back wall of thorax, initial encounter
Injury	10	S20419A	Abrasion of unspecified back wall of thorax, initial encounter
Injury	10	S21119A	Laceration without foreign body of unspecified front wall of thorax without penetration into thoracic cavity, initial encounter
Injury	10	S2191XA	Laceration without foreign body of unspecified part of thorax, initial encounter
Injury	10	S22011A	Stable burst fracture of first thoracic vertebra, initial encounter for closed fracture
Injury	10	S22089A	Unspecified fracture of T11-T12 vertebra, initial encounter for closed fracture
Injury	10	S2221XA	Fracture of manubrium, initial encounter for closed fracture
Injury	10	S223
Injury	10	S2239XA	Fracture of one rib, unspecified side, initial encounter for closed fracture
Injury	10	S2242XD	Multiple fractures of ribs, left side, subsequent encounter for fracture with routine healing
Injury	10	S2243XA	Multiple fractures of ribs, bilateral, initial encounter for closed fracture
Injury	10	S24109A	Unspecified injury at unspecified level of thoracic spinal cord, initial encounter
Injury	10	S24159A	Other incomplete lesion at unspecified level of thoracic spinal cord, initial encounter
Injury	10	S2509XA	Other specified injury of thoracic aorta, initial encounter
Injury	10	S270XXA	Traumatic pneumothorax, initial encounter
Injury	10	S270XXD	Traumatic pneumothorax, subsequent encounter
Injury	10	S27321A	Contusion of lung, unilateral, initial encounter
Injury	10	S27322A	Contusion of lung, bilateral, initial encounter
Injury	10	S29012A	Strain of muscle and tendon of back wall of thorax, initial encounter
Injury	10	S29019A	Strain of muscle and tendon of unspecified wall of thorax, initial encounter
Injury	10	S298XXA	Other specified injuries of thorax, initial encounter
Injury	10	S301XXA	Contusion of abdominal wall, initial encounter
Injury	10	S30811A	Abrasion of abdominal wall, initial encounter
Injury	10	S31102A	Unspecified open wound of abdominal wall, epigastric region without penetration into peritoneal cavity, initial encounter
Injury	10	S31102D	Unspecified open wound of abdominal wall, epigastric region without penetration into peritoneal cavity, subsequent encounter
Injury	10	S31104D	Unspecified open wound of abdominal wall, left lower quadrant without penetration into peritoneal cavity, subsequent encounter
Injury	10	S31602A	Unspecified open wound of abdominal wall, epigastric region with penetration into peritoneal cavity, initial encounter
Injury	10	S31609A	Unspecified open wound of abdominal wall, unspecified quadrant with penetration into peritoneal cavity, initial encounter
Injury	10	S31809A	Unspecified open wound of unspecified buttock, initial encounter
Injury	10	S32002A	Unstable burst fracture of unspecified lumbar vertebra, initial encounter for closed fracture
Injury	10	S32009A	Unspecified fracture of unspecified lumbar vertebra, initial encounter for closed fracture
Injury	10	S32019A	Unspecified fracture of first lumbar vertebra, initial encounter for closed fracture
Injury	10	S32021A	Stable burst fracture of second lumbar vertebra, initial encounter for closed fracture
Injury	10	S32021D	Stable burst fracture of second lumbar vertebra, subsequent encounter for fracture with routine healing
Injury	10	S32039A	Unspecified fracture of third lumbar vertebra, initial encounter for closed fracture
Injury	10	S339XXA	Sprain of unspecified parts of lumbar spine and pelvis, initial encounter
Injury	10	S34109A	Unspecified injury to unspecified level of lumbar spinal cord, initial encounter
Injury	10	S35292A	Major laceration of branches of celiac and mesenteric artery, initial encounter
Injury	10	S36113A	Laceration of liver, unspecified degree, initial encounter
Injury	10	S36119A	Unspecified injury of liver, initial encounter
Injury	10	S3699XA	Other injury of unspecified intra-abdominal organ, initial encounter
Injury	10	S39001A	Unspecified injury of muscle, fascia and tendon of abdomen, initial encounter
Injury	10	S39012A	Strain of muscle, fascia and tendon of lower back, initial encounter
Injury	10	S40021A	Contusion of right upper arm, initial encounter
Injury	10	S40022D	Contusion of left upper arm, subsequent encounter
Injury	10	S40029A	Contusion of unspecified upper arm, initial encounter
Injury	10	S40211A	Abrasion of right shoulder, initial encounter
Injury	10	S40811A	Abrasion of right upper arm, initial encounter
Injury	10	S40812A	Abrasion of left upper arm, initial encounter
Injury	10	S41112A	Laceration without foreign body of left upper arm, initial encounter
Injury	10	S41119A	Laceration without foreign body of unspecified upper arm, initial encounter
Injury	10	S41132A	Puncture wound without foreign body of left upper arm, initial encounter
Injury	10	S42001A	Fracture of unspecified part of right clavicle, initial encounter for closed fracture
Injury	10	S42309A	Unspecified fracture of shaft of humerus, unspecified arm, initial encounter for closed fracture
Injury	10	S43005A	Unspecified dislocation of left shoulder joint, initial encounter
Injury	10	S43431A	Superior glenoid labrum lesion of right shoulder, initial encounter
Injury	10	S43491A	Other sprain of right shoulder joint, initial encounter
Injury	10	S46219A	Strain of muscle, fascia and tendon of other parts of biceps, unspecified arm, initial encounter
Injury	10	S46911A	Strain of unspecified muscle, fascia and tendon at shoulder and upper arm level, right arm, initial encounter
Injury	10	S46912A	Strain of unspecified muscle, fascia and tendon at shoulder and upper arm level, left arm, initial encounter
Injury	10	S5002XA	Contusion of left elbow, initial encounter
Injury	10	S50811A	Abrasion of right forearm, initial encounter
Injury	10	S50812A	Abrasion of left forearm, initial encounter
Injury	10	S51012A	Laceration without foreign body of left elbow, initial encounter
Injury	10	S51809A	Unspecified open wound of unspecified forearm, initial encounter
Injury	10	S51812A	Laceration without foreign body of left forearm, initial encounter
Injury	10	S52201B	Unspecified fracture of shaft of right ulna, initial encounter for open fracture type I or II
Injury	10	S52252B	Displaced comminuted fracture of shaft of ulna, left arm, initial encounter for open fracture type I or II
Injury	10	S52291B	Other fracture of shaft of right ulna, initial encounter for open fracture type I or II
Injury	10	S52301B	Unspecified fracture of shaft of right radius, initial encounter for open fracture type I or II
Injury	10	S52351A	Displaced comminuted fracture of shaft of radius, right arm, initial encounter for closed fracture
Injury	10	S52501A	Unspecified fracture of the lower end of right radius, initial encounter for closed fracture
Injury	10	S52501D	Unspecified fracture of the lower end of right radius, subsequent encounter for closed fracture with routine healing
Injury	10	S52502A	Unspecified fracture of the lower end of left radius, initial encounter for closed fracture
Injury	10	S52531A	Colles' fracture of right radius, initial encounter for closed fracture
Injury	10	S52601A	Unspecified fracture of lower end of right ulna, initial encounter for closed fracture
Injury	10	S52613A	Displaced fracture of unspecified ulna styloid process, initial encounter for closed fracture
Injury	10	S5290XA	Unspecified fracture of unspecified forearm, initial encounter for closed fracture
Injury	10	S53449A	Ulnar collateral ligament sprain of unspecified elbow, initial encounter
Injury	10	S59022A	Salter-Harris Type II physeal fracture of lower end of ulna, left arm, initial encounter for closed fracture
Injury	10	S59229A	Salter-Harris Type II physeal fracture of lower end of radius, unspecified arm, initial encounter for closed fracture
Injury	10	S59812A	Other specified injuries left forearm, initial encounter
Injury	10	S59911A	Unspecified injury of right forearm, initial encounter
Injury	10	S60011A	Contusion of right thumb without damage to nail, initial encounter
Injury	10	S60211A	Contusion of right wrist, initial encounter
Injury	10	S60229A	Contusion of unspecified hand, initial encounter
Injury	10	S60411A	Abrasion of left index finger, initial encounter
Injury	10	S60413A	Abrasion of left middle finger, initial encounter
Injury	10	S61011A	Laceration without foreign body of right thumb without damage to nail, initial encounter
Injury	10	S61012A	Laceration without foreign body of left thumb without damage to nail, initial encounter
Injury	10	S61209A	Unspecified open wound of unspecified finger without damage to nail, initial encounter
Injury	10	S61215A	Laceration without foreign body of left ring finger without damage to nail, initial encounter
Injury	10	S61217A	Laceration without foreign body of left little finger without damage to nail, initial encounter
Injury	10	S61219A	Laceration without foreign body of unspecified finger without damage to nail, initial encounter
Injury	10	S61221A	Laceration with foreign body of left index finger without damage to nail, initial encounter
Injury	10	S61412A	Laceration without foreign body of left hand, initial encounter
Injury	10	S615	Open wound of wrist
Injury	10	S61511A	Laceration without foreign body of right wrist, initial encounter
Injury	10	S61511D	Laceration without foreign body of right wrist, subsequent encounter
Injury	10	S61512D	Laceration without foreign body of left wrist, subsequent encounter
Injury	10	S61519A	Laceration without foreign body of unspecified wrist, initial encounter
Injury	10	S62009A	Unspecified fracture of navicular [scaphoid] bone of unspecified wrist, initial encounter for closed fracture
Injury	10	S62101A	Fracture of unspecified carpal bone, right wrist, initial encounter for closed fracture
Injury	10	S62172D	Displaced fracture of trapezium [larger multangular], left wrist, subsequent encounter for fracture with routine healing
Injury	10	S62306A	Unspecified fracture of fifth metacarpal bone, right hand, initial encounter for closed fracture
Injury	10	S62308A	Unspecified fracture of other metacarpal bone, initial encounter for closed fracture
Injury	10	S62326A	Displaced fracture of shaft of fifth metacarpal bone, right hand, initial encounter for closed fracture
Injury	10	S62339A	Displaced fracture of neck of unspecified metacarpal bone, initial encounter for closed fracture
Injury	10	S62601D	Fracture of unspecified phalanx of left index finger, subsequent encounter for fracture with routine healing
Injury	10	S62607A	Fracture of unspecified phalanx of left little finger, initial encounter for closed fracture
Injury	10	S62609A	Fracture of unspecified phalanx of unspecified finger, initial encounter for closed fracture
Injury	10	S6261
Injury	10	S62611B	Displaced fracture of proximal phalanx of left index finger, initial encounter for open fracture
Injury	10	S62611D	Displaced fracture of proximal phalanx of left index finger, subsequent encounter for fracture with routine healing
Injury	10	S62617A	Displaced fracture of proximal phalanx of left little finger, initial encounter for closed fracture
Injury	10	S62617B	Displaced fracture of proximal phalanx of left little finger, initial encounter for open fracture
Injury	10	S62617D	Displaced fracture of proximal phalanx of left little finger, subsequent encounter for fracture with routine healing
Injury	10	S62647D	Nondisplaced fracture of proximal phalanx of left little finger, subsequent encounter for fracture with routine healing
Injury	10	S6291XA	Unspecified fracture of right wrist and hand, initial encounter for closed fracture
Injury	10	S6292XA	Unspecified fracture of left wrist and hand, initial encounter for closed fracture
Injury	10	S63042D	Subluxation of carpometacarpal joint of left thumb, subsequent encounter
Injury	10	S63501A	Unspecified sprain of right wrist, initial encounter
Injury	10	S63502A	Unspecified sprain of left wrist, initial encounter
Injury	10	S63509A	Unspecified sprain of unspecified wrist, initial encounter
Injury	10	S63602A	Unspecified sprain of left thumb, initial encounter
Injury	10	S63619A	Unspecified sprain of unspecified finger, initial encounter
Injury	10	S6402
Injury	10	S6402XA	Injury of ulnar nerve at wrist and hand level of left arm, initial encounter
Injury	10	S66127A	Laceration of flexor muscle, fascia and tendon of left little finger at wrist and hand level, initial encounter
Injury	10	S66197A	Other injury of flexor muscle, fascia and tendon of left little finger at wrist and hand level, initial encounter
Injury	10	S66197S	Other injury of flexor muscle, fascia and tendon of left little finger at wrist and hand level, sequela
Injury	10	S6710XD	Crushing injury of unspecified finger(s), subsequent encounter
Injury	10	S67191D	Crushing injury of left index finger, subsequent encounter
Injury	10	S6990XA	Unspecified injury of unspecified wrist, hand and finger(s), initial encounter
Injury	10	S6991XA	Unspecified injury of right wrist, hand and finger(s), initial encounter
Injury	10	S6992XA	Unspecified injury of left wrist, hand and finger(s), initial encounter
Injury	10	S7011XA	Contusion of right thigh, initial encounter
Injury	10	S7012XA	Contusion of left thigh, initial encounter
Injury	10	S70311A	Abrasion, right thigh, initial encounter
Injury	10	S70312A	Abrasion, left thigh, initial encounter
Injury	10	S71111A	Laceration without foreign body, right thigh, initial encounter
Injury	10	S71112A	Laceration without foreign body, left thigh, initial encounter
Injury	10	S72301B	Unspecified fracture of shaft of right femur, initial encounter for open fracture type I or II
Injury	10	S72351A	Displaced comminuted fracture of shaft of right femur, initial encounter for closed fracture
Injury	10	S72351B	Displaced comminuted fracture of shaft of right femur, initial encounter for open fracture type I or II
Injury	10	S72401A	Unspecified fracture of lower end of right femur, initial encounter for closed fracture
Injury	10	S72491B	Other fracture of lower end of right femur, initial encounter for open fracture type I or II
Injury	10	S7290XA	Unspecified fracture of unspecified femur, initial encounter for closed fracture
Injury	10	S7291XA	Unspecified fracture of right femur, initial encounter for closed fracture
Injury	10	S73004A	Unspecified dislocation of right hip, initial encounter
Injury	10	S73034A	Other anterior dislocation of right hip, initial encounter
Injury	10	S76012A	Strain of muscle, fascia and tendon of left hip, initial encounter
Injury	10	S76112A	Strain of left quadriceps muscle, fascia and tendon, initial encounter
Injury	10	S76122A	Laceration of left quadriceps muscle, fascia and tendon, initial encounter
Injury	10	S79191A	Other physeal fracture of lower end of right femur, initial encounter for closed fracture
Injury	10	S79911A	Unspecified injury of right hip, initial encounter
Injury	10	S79922A	Unspecified injury of left thigh, initial encounter
Injury	10	S8002XA	Contusion of left knee, initial encounter
Injury	10	S80212A	Abrasion, left knee, initial encounter
Injury	10	S80219A	Abrasion, unspecified knee, initial encounter
Injury	10	S80811A	Abrasion, right lower leg, initial encounter
Injury	10	S80812A	Abrasion, left lower leg, initial encounter
Injury	10	S81011A	Laceration without foreign body, right knee, initial encounter
Injury	10	S81012A	Laceration without foreign body, left knee, initial encounter
Injury	10	S81801D	Unspecified open wound, right lower leg, subsequent encounter
Injury	10	S81819A	Laceration without foreign body, unspecified lower leg, initial encounter
Injury	10	S8253XA	Displaced fracture of medial malleolus of unspecified tibia, initial encounter for closed fracture
Injury	10	S82839A	Other fracture of upper and lower end of unspecified fibula, initial encounter for closed fracture
Injury	10	S82892A	Other fracture of left lower leg, initial encounter for closed fracture
Injury	10	S83002A	Unspecified subluxation of left patella, initial encounter
Injury	10	S83013A	Lateral subluxation of unspecified patella, initial encounter
Injury	10	S83231D	Complex tear of medial meniscus, current injury, right knee, subsequent encounter
Injury	10	S83241A	Other tear of medial meniscus, current injury, right knee, initial encounter
Injury	10	S83249A	Other tear of medial meniscus, current injury, unspecified knee, initial encounter
Injury	10	S83271A	Complex tear of lateral meniscus, current injury, right knee, initial encounter
Injury	10	S83271D	Complex tear of lateral meniscus, current injury, right knee, subsequent encounter
Injury	10	S83412A	Sprain of medial collateral ligament of left knee, initial encounter
Injury	10	S83412D	Sprain of medial collateral ligament of left knee, subsequent encounter
Injury	10	S83512A	Sprain of anterior cruciate ligament of left knee, initial encounter
Injury	10	S83521A	Sprain of posterior cruciate ligament of right knee, initial encounter
Injury	10	S8392XD	Sprain of unspecified site of left knee, subsequent encounter
Injury	10	S8982XA	Other specified injuries of left lower leg, initial encounter
Injury	10	S8991XA	Unspecified injury of right lower leg, initial encounter
Injury	10	S8992XA	Unspecified injury of left lower leg, initial encounter
Injury	10	S9001XA	Contusion of right ankle, initial encounter
Injury	10	S90129A	Contusion of unspecified lesser toe(s) without damage to nail, initial encounter
Injury	10	S9031XA	Contusion of right foot, initial encounter
Injury	10	S9032XA	Contusion of left foot, initial encounter
Injury	10	S9032XD	Contusion of left foot, subsequent encounter
Injury	10	S90829A	Blister (nonthermal), unspecified foot, initial encounter
Injury	10	S91319A	Laceration without foreign body, unspecified foot, initial encounter
Injury	10	S92301A	Fracture of unspecified metatarsal bone(s), right foot, initial encounter for closed fracture
Injury	10	S92309A	Fracture of unspecified metatarsal bone(s), unspecified foot, initial encounter for closed fracture
Injury	10	S92335A	Nondisplaced fracture of third metatarsal bone, left foot, initial encounter for closed fracture
Injury	10	S92341B	Displaced fracture of fourth metatarsal bone, right foot, initial encounter for open fracture
Injury	10	S92345A	Nondisplaced fracture of fourth metatarsal bone, left foot, initial encounter for closed fracture
Injury	10	S9235
Injury	10	S92351A	Displaced fracture of fifth metatarsal bone, right foot, initial encounter for closed fracture
Injury	10	S92351D	Displaced fracture of fifth metatarsal bone, right foot, subsequent encounter for fracture with routine healing
Injury	10	S92352D	Displaced fracture of fifth metatarsal bone, left foot, subsequent encounter for fracture with routine healing
Injury	10	S92355A	Nondisplaced fracture of fifth metatarsal bone, left foot, initial encounter for closed fracture
Injury	10	S92402A	Displaced unspecified fracture of left great toe, initial encounter for closed fracture
Injury	10	S92512A	Displaced fracture of proximal phalanx of left lesser toe(s), initial encounter for closed fracture
Injury	10	S92909A	Unspecified fracture of unspecified foot, initial encounter for closed fracture
Injury	10	S92912A	Unspecified fracture of left toe(s), initial encounter for closed fracture
Injury	10	S93401A	Sprain of unspecified ligament of right ankle, initial encounter
Injury	10	S93402A	Sprain of unspecified ligament of left ankle, initial encounter
Injury	10	S93409A	Sprain of unspecified ligament of unspecified ankle, initial encounter
Injury	10	S93491D	Sprain of other ligament of right ankle, subsequent encounter
Injury	10	S93601A	Unspecified sprain of right foot, initial encounter
Injury	10	S93609A	Unspecified sprain of unspecified foot, initial encounter
Injury	10	S9921
Injury	10	S99912A	Unspecified injury of left ankle, initial encounter
Injury	10	S99921A	Unspecified injury of right foot, initial encounter
Injury	10	S99922A	Unspecified injury of left foot, initial encounter
Injury	10	S99922S	Unspecified injury of left foot, sequela
Injury	10	S99929A	Unspecified injury of unspecified foot, initial encounter
Injury	10	T07XXXA	Unspecified multiple injuries, initial encounter
Injury	10	T148	Other injury of unspecified body region
Injury	10	T148XXA	Other injury of unspecified body region, initial encounter
Injury	10	T148XXD	Other injury of unspecified body region, subsequent encounter
Injury	10	T149	Unspecified injury
Injury	10	T1490	Injury, unspecified
Injury	10	T1490XA	Injury, unspecified, initial encounter
Injury	10	T2000XA	Burn of unspecified degree of head, face, and neck, unspecified site, initial encounter
Injury	10	T2000XD	Burn of unspecified degree of head, face, and neck, unspecified site, subsequent encounter
Injury	10	T2004XA	Burn of unspecified degree of nose (septum), initial encounter
Injury	10	T2007XA	Burn of unspecified degree of neck, initial encounter
Injury	10	T20211A	Burn of second degree of right ear [any part, except ear drum], initial encounter
Injury	10	T20212A	Burn of second degree of left ear [any part, except ear drum], initial encounter
Injury	10	T2024XA	Burn of second degree of nose (septum), initial encounter
Injury	10	T2029XA	Burn of second degree of multiple sites of head, face, and neck, initial encounter
Injury	10	T203
Injury	10	T2033XA	Burn of third degree of chin, initial encounter
Injury	10	T2035XA	Burn of third degree of scalp [any part], initial encounter
Injury	10	T2036XA	Burn of third degree of forehead and cheek, initial encounter
Injury	10	T2037XA	Burn of third degree of neck, initial encounter
Injury	10	T2039XA	Burn of third degree of multiple sites of head, face, and neck, initial encounter
Injury	10	T2039XD	Burn of third degree of multiple sites of head, face, and neck, subsequent encounter
Injury	10	T2100XD	Burn of unspecified degree of trunk, unspecified site, subsequent encounter
Injury	10	T2126XA	Burn of second degree of male genital region, initial encounter
Injury	10	T2126XD	Burn of second degree of male genital region, subsequent encounter
Injury	10	T213
Injury	10	T2130XA	Burn of third degree of trunk, unspecified site, initial encounter
Injury	10	T2131XA	Burn of third degree of chest wall, initial encounter
Injury	10	T2131XD	Burn of third degree of chest wall, subsequent encounter
Injury	10	T2132XA	Burn of third degree of abdominal wall, initial encounter
Injury	10	T2132XD	Burn of third degree of abdominal wall, subsequent encounter
Injury	10	T2133XA	Burn of third degree of upper back, initial encounter
Injury	10	T2133XD	Burn of third degree of upper back, subsequent encounter
Injury	10	T2134XA	Burn of third degree of lower back, initial encounter
Injury	10	T2134XD	Burn of third degree of lower back, subsequent encounter
Injury	10	T2135XA	Burn of third degree of buttock, initial encounter
Injury	10	T2135XD	Burn of third degree of buttock, subsequent encounter
Injury	10	T2136XA	Burn of third degree of male genital region, initial encounter
Injury	10	T2139XA	Burn of third degree of other site of trunk, initial encounter
Injury	10	T2200XD	Burn of unspecified degree of shoulder and upper limb, except wrist and hand, unspecified site, subsequent encounter
Injury	10	T22041A	Burn of unspecified degree of right axilla, initial encounter
Injury	10	T22042A	Burn of unspecified degree of left axilla, initial encounter
Injury	10	T22212A	Burn of second degree of left forearm, initial encounter
Injury	10	T22212D	Burn of second degree of left forearm, subsequent encounter
Injury	10	T22311A	Burn of third degree of right forearm, initial encounter
Injury	10	T22311D	Burn of third degree of right forearm, subsequent encounter
Injury	10	T22312A	Burn of third degree of left forearm, initial encounter
Injury	10	T22312D	Burn of third degree of left forearm, subsequent encounter
Injury	10	T22312S	Burn of third degree of left forearm, sequela
Injury	10	T22321A	Burn of third degree of right elbow, initial encounter
Injury	10	T22322A	Burn of third degree of left elbow, initial encounter
Injury	10	T22331A	Burn of third degree of right upper arm, initial encounter
Injury	10	T22331D	Burn of third degree of right upper arm, subsequent encounter
Injury	10	T22332A	Burn of third degree of left upper arm, initial encounter
Injury	10	T22332D	Burn of third degree of left upper arm, subsequent encounter
Injury	10	T22351A	Burn of third degree of right shoulder, initial encounter
Injury	10	T22351D	Burn of third degree of right shoulder, subsequent encounter
Injury	10	T22352A	Burn of third degree of left shoulder, initial encounter
Injury	10	T22352D	Burn of third degree of left shoulder, subsequent encounter
Injury	10	T22391A	Burn of third degree of multiple sites of right shoulder and upper limb, except wrist and hand, initial encounter
Injury	10	T22392A	Burn of third degree of multiple sites of left shoulder and upper limb, except wrist and hand, initial encounter
Injury	10	T23001A	Burn of unspecified degree of right hand, unspecified site, initial encounter
Injury	10	T23002A	Burn of unspecified degree of left hand, unspecified site, initial encounter
Injury	10	T23009A	Burn of unspecified degree of unspecified hand, unspecified site, initial encounter
Injury	10	T23039A	Burn of unspecified degree of unspecified multiple fingers (nail), not including thumb, initial encounter
Injury	10	T23202A	Burn of second degree of left hand, unspecified site, initial encounter
Injury	10	T23202D	Burn of second degree of left hand, unspecified site, subsequent encounter
Injury	10	T23262A	Burn of second degree of back of left hand, initial encounter
Injury	10	T233
Injury	10	T23331D	Burn of third degree of multiple right fingers (nail), not including thumb, subsequent encounter
Injury	10	T23342A	Burn of third degree of multiple left fingers (nail), including thumb, initial encounter
Injury	10	T23352A	Burn of third degree of left palm, initial encounter
Injury	10	T23361A	Burn of third degree of back of right hand, initial encounter
Injury	10	T23362A	Burn of third degree of back of left hand, initial encounter
Injury	10	T23391A	Burn of third degree of multiple sites of right wrist and hand, initial encounter
Injury	10	T23391D	Burn of third degree of multiple sites of right wrist and hand, subsequent encounter
Injury	10	T23392A	Burn of third degree of multiple sites of left wrist and hand, initial encounter
Injury	10	T23392D	Burn of third degree of multiple sites of left wrist and hand, subsequent encounter
Injury	10	T24091A	Burn of unspecified degree of multiple sites of right lower limb, except ankle and foot, initial encounter
Injury	10	T24092A	Burn of unspecified degree of multiple sites of left lower limb, except ankle and foot, initial encounter
Injury	10	T24292A	Burn of second degree of multiple sites of left lower limb, except ankle and foot, initial encounter
Injury	10	T24292D	Burn of second degree of multiple sites of left lower limb, except ankle and foot, subsequent encounter
Injury	10	T243
Injury	10	T24311A	Burn of third degree of right thigh, initial encounter
Injury	10	T24311D	Burn of third degree of right thigh, subsequent encounter
Injury	10	T24312A	Burn of third degree of left thigh, initial encounter
Injury	10	T24312D	Burn of third degree of left thigh, subsequent encounter
Injury	10	T24321A	Burn of third degree of right knee, initial encounter
Injury	10	T24322A	Burn of third degree of left knee, initial encounter
Injury	10	T24331A	Burn of third degree of right lower leg, initial encounter
Injury	10	T24332A	Burn of third degree of left lower leg, initial encounter
Injury	10	T24391A	Burn of third degree of multiple sites of right lower limb, except ankle and foot, initial encounter
Injury	10	T24391D	Burn of third degree of multiple sites of right lower limb, except ankle and foot, subsequent encounter
Injury	10	T24392A	Burn of third degree of multiple sites of left lower limb, except ankle and foot, initial encounter
Injury	10	T25311A	Burn of third degree of right ankle, initial encounter
Injury	10	T25312A	Burn of third degree of left ankle, initial encounter
Injury	10	T2601XA	Burn of right eyelid and periocular area, initial encounter
Injury	10	T2602XA	Burn of left eyelid and periocular area, initial encounter
Injury	10	T272XXA	Burn of other parts of respiratory tract, initial encounter
Injury	10	T300	Burn of unspecified body region, unspecified degree
Injury	10	T310	Burns involving less than 10% of body surface
Injury	10	T318
Injury	10	T3180	Burns involving 80-89% of body surface with 0% to 9% third degree burns
Injury	10	T3188	Burns involving 80-89% of body surface with 80-89% third degree burns
Injury	10	T3190	Burns involving 90% or more of body surface with 0% to 9% third degree burns
Injury	10	T63311A	Toxic effect of venom of black widow spider, accidental (unintentional), initial encounter
Injury	10	T6591XA	Toxic effect of unspecified substance, accidental (unintentional), initial encounter
Injury	10	V00131A	Fall from skateboard, initial encounter
Injury	10	V0310XA	Pedestrian on foot injured in collision with car, pick-up truck or van in traffic accident, initial encounter
Injury	10	V0390XA	Pedestrian on foot injured in collision with car, pick-up truck or van, unspecified whether traffic or nontraffic accident, initial encounter
Injury	10	V193XXA	Pedal cyclist (driver) (passenger) injured in unspecified nontraffic accident, initial encounter
Injury	10	V199XXA	Pedal cyclist (driver) (passenger) injured in unspecified traffic accident, initial encounter
Injury	10	V234XXA	Motorcycle driver injured in collision with car, pick-up truck or van in traffic accident, initial encounter
Injury	10	V293XXA	Motorcycle rider (driver) (passenger) injured in unspecified nontraffic accident, initial encounter
Injury	10	V2988XA	Motorcycle rider (driver) (passenger) injured in other specified transport accidents, initial encounter
Injury	10	V4332XA	Unspecified car occupant injured in collision with other type car in nontraffic accident, initial encounter
Injury	10	V4352XD	Car driver injured in collision with other type car in traffic accident, subsequent encounter
Injury	10	V4362XA	Car passenger injured in collision with other type car in traffic accident, initial encounter
Injury	10	V4392XD	Unspecified car occupant injured in collision with other type car in traffic accident, subsequent encounter
Injury	10	V485XXA	Car driver injured in noncollision transport accident in traffic accident, initial encounter
Injury	10	V4900XA	Driver injured in collision with unspecified motor vehicles in nontraffic accident, initial encounter
Injury	10	V4940XA	Driver injured in collision with unspecified motor vehicles in traffic accident, initial encounter
Injury	10	V4949XD	Driver injured in collision with other motor vehicles in traffic accident, subsequent encounter
Injury	10	V4950XA	Passenger injured in collision with unspecified motor vehicles in traffic accident, initial encounter
Injury	10	V8699XA	Unspecified occupant of other special all-terrain or other off-road motor vehicle injured in nontraffic accident, initial encounter
Injury	10	V877XXA	Person injured in collision between other specified motor vehicles (traffic), initial encounter
Injury	10	V890XXA	Person injured in unspecified motor-vehicle accident, nontraffic, initial encounter
Injury	10	V892XXA	Person injured in unspecified motor-vehicle accident, traffic, initial encounter
Injury	10	W000XXA	Fall on same level due to ice and snow, initial encounter
Injury	10	W050XXA	Fall from non-moving wheelchair, initial encounter
Injury	10	W098XXA	Fall on or from other playground equipment, initial encounter
Injury	10	W108X
Injury	10	W108XXA	Fall (on) (from) other stairs and steps, initial encounter
Injury	10	W109XXA	Fall (on) (from) unspecified stairs and steps, initial encounter
Injury	10	W134XXA	Fall from, out of or through window, initial encounter
Injury	10	W1801XA	Striking against sports equipment with subsequent fall, initial encounter
Injury	10	W1830XA	Fall on same level, unspecified, initial encounter
Injury	10	W1839XA	Other fall on same level, initial encounter
Injury	10	W1839XD	Other fall on same level, subsequent encounter
Injury	10	W1841XA	Slipping, tripping and stumbling without falling due to stepping on object, initial encounter
Injury	10	W19XXXA	Unspecified fall, initial encounter
Injury	10	W208XXA	Other cause of strike by thrown, projected or falling object, initial encounter
Injury	10	W2107XA	Struck by softball, initial encounter
Injury	10	W2111XA	Struck by baseball bat, initial encounter
Injury	10	W2189XA	Striking against or struck by other sports equipment, initial encounter
Injury	10	W220
Injury	10	W2201XA	Walked into wall, initial encounter
Injury	10	W228XXA	Striking against or struck by other objects, initial encounter
Injury	10	W230XXA	Caught, crushed, jammed, or pinched between moving objects, initial encounter
Injury	10	W25XXXA	Contact with sharp glass, initial encounter
Injury	10	W260XXA	Contact with knife, initial encounter
Injury	10	W278XXA	Contact with other nonpowered hand tool, initial encounter
Injury	10	W3182XA	Contact with other commercial machinery, initial encounter
Injury	10	W3189XD	Contact with other specified machinery, subsequent encounter
Injury	10	W3400XA	Accidental discharge from unspecified firearms or gun, initial encounter
Injury	10	W3400XD	Accidental discharge from unspecified firearms or gun, subsequent encounter
Injury	10	W3400XS	Accidental discharge from unspecified firearms or gun, sequela
Injury	10	W401XXA	Explosion of explosive gases, initial encounter
Injury	10	W500XXA	Accidental hit or strike by another person, initial encounter
Injury	10	W540XXA	Bitten by dog, initial encounter
Injury	10	W57XXXA	Bitten or stung by nonvenomous insect and other nonvenomous arthropods, initial encounter
Injury	10	X102XXA	Contact with fats and cooking oils, initial encounter
Injury	10	X17XXXD	Contact with hot engines, machinery and tools, subsequent encounter
Injury	10	X19XXXA	Contact with other heat and hot substances, initial encounter
Injury	10	X500XXA	Overexertion from strenuous movement or load, initial encounter
Injury	10	X501XXA	Overexertion from prolonged static or awkward postures, initial encounter
Injury	10	X58XX	exposure to other specified factors
Injury	10	X58XXXA	Exposure to other specified factors, initial encounter
Injury	10	X58XXXD	Exposure to other specified factors, subsequent encounter
Injury	10	Y92239	Unspecified place in hospital as the place of occurrence of the external cause
Injury	10	Y92321	Football field as the place of occurrence of the external cause
Injury	10	Y9239	Other specified sports and athletic area as the place of occurrence of the external cause
Injury	10	Y9302	Activity, running
Injury	10	Y9351	Activity, roller skating (inline) and skateboarding
Injury	10	Y9361	Activity, american tackle football
Injury	10	Y9364	Activity, baseball
Injury	10	Y9367	Activity, basketball
Injury	10	Z043	Encounter for examination and observation following other accident
Injury	10	Z8781	Personal history of (healed) traumatic fracture
Injury	10	Z87828	Personal history of other (healed) physical injury and trauma
Injury	10	Y249XXA	Unspecified firearm discharge, undetermined intent, initial encounter
Injury	10	T391X1A	Poisoning by 4-Aminophenol derivatives, accidental (unintentional), initial encounter
Injury	10	T391X1D	Poisoning by 4-Aminophenol derivatives, accidental (unintentional), subsequent encounter
Injury	10	T391X2A	Poisoning by 4-Aminophenol derivatives, intentional self-harm, initial encounter
Injury	10	T391X4A	Poisoning by 4-Aminophenol derivatives, undetermined, initial encounter
Injury	10	T393
Injury	10	T39311A	Poisoning by propionic acid derivatives, accidental (unintentional), initial encounter
Injury	10	T39312A	Poisoning by propionic acid derivatives, intentional self-harm, initial encounter
Injury	10	T39391A	Poisoning by other nonsteroidal anti-inflammatory drugs [NSAID], accidental (unintentional), initial encounter
Injury	10	T407
Injury	10	T424
Injury	10	T426
Injury	10	T43011A	Poisoning by tricyclic antidepressants, accidental (unintentional), initial encounter
Injury	10	T431
Injury	10	T432
Injury	10	T43211A	Poisoning by selective serotonin and norepinephrine reuptake inhibitors, accidental (unintentional), initial encounter
Injury	10	T43291A	Poisoning by other antidepressants, accidental (unintentional), initial encounter
Injury	10	T435
Injury	10	T43595A	Adverse effect of other antipsychotics and neuroleptics, initial encounter
Injury	10	T43596A	Underdosing of other antipsychotics and neuroleptics, initial encounter
Injury	10	T43621A	Poisoning by amphetamines, accidental (unintentional), initial encounter
Injury	10	T443X1A	Poisoning by other parasympatholytics [anticholinergics and antimuscarinics] and spasmolytics, accidental (unintentional), initial encounter
Injury	10	T450
Injury	10	T450X1A	Poisoning by antiallergic and antiemetic drugs, accidental (unintentional), initial encounter
Injury	10	T461	Poisoning by calcium channel blocker
Injury	10	T466
Injury	10	T50901A	Poisoning by unspecified drugs, medicaments and biological substances, accidental (unintentional), initial encounter
Injury	10	T50901S	Poisoning by unspecified drugs, medicaments and biological substances, accidental (unintentional), sequela
Injury	10	T50904A	Poisoning by unspecified drugs, medicaments and biological substances, undetermined, initial encounter
Injury	10	T50905A	Adverse effect of unspecified drugs, medicaments and biological substances, initial encounter
Injury	10	T5491XA	Toxic effect of unspecified corrosive substance, accidental (unintentional), initial encounter
Injury	10	T5791XA	Toxic effect of unspecified inorganic substance, accidental (unintentional), initial encounter
Injury	10	T5891XA	Toxic effect of carbon monoxide from unspecified source, accidental (unintentional), initial encounter
Injury	10	T5991XA	Toxic effect of unspecified gases, fumes and vapors, accidental (unintentional), initial encounter
Injury	10	T71161A	Asphyxiation due to hanging, accidental, initial encounter
Injury	10	T71164A	Asphyxiation due to hanging, undetermined, initial encounter
Injury	10	Y230XXA	Shotgun discharge, undetermined intent, initial encounter
Injury	10	Y238XXA	Other larger firearm discharge, undetermined intent, initial encounter
Injury	10	T402X5A	Adverse effect of other opioids, initial encounter
Injury	10	T403X1A	Poisoning by methadone, accidental (unintentional), initial encounter
Injury	10	T40601D	Poisoning by unspecified narcotics, accidental (unintentional), subsequent encounter
Injury	10	T424X1A	Poisoning by benzodiazepines, accidental (unintentional), initial encounter
Dental	9	5204	Tooth formation disturb
Dental	9	5206	Tooth eruption disturb
Dental	9	5207	Teething syndrome
Dental	9	5210	Dental caries
Dental	9	5224	Ac apical periodontitis
Dental	9	5225	Periapical abscess
Dental	9	5234
Dental	9	5238	Periodontal disease NEC
Dental	9	5242
Dental	9	5243
Dental	9	5244	Malocclusion NOS
Dental	9	5249	Dentofacial anomaly NOS
Dental	9	5258	Dental disorder NEC
Dental	9	5259	Dental disorder NOS
Dental	9	52100	Dental caries NOS
Dental	9	52102	Dental caries - dentine
Dental	9	52103	Dental caries - pulp
Dental	9	52109	Dental caries NEC
Dental	9	52181	Cracked tooth
Dental	9	52310	Chronc gingititis,plaque
Dental	9	52434	Vertical displace-teeth
Dental	9	V585	Orthodontics aftercare
Dental	10	S025XXA	Fracture of tooth (traumatic), initial encounter for closed fracture
Dental	10	K011	Impacted teeth
Dental	10	K029	Dental caries, unspecified
Dental	10	K0510	Chronic gingivitis, plaque induced
Dental	10	K08499	Partial loss of teeth due to other specified cause, unspecified class
Dental	10	K088
Dental	10	K0889	Other specified disorders of teeth and supporting structures
Dental	10	K1120	Sialoadenitis, unspecified
Dental	10	Z464	Encounter for fitting and adjustment of orthodontic device
Neurological	9	9529	Spinal cord injury NOS
Neurological	9	9553	Injury radial nerve
Neurological	9	V1552	Hx traumatc brain injury
Neurological	9	56481	Neurogenic bowel
Neurological	9	3549	Mononeuritis arm NOS
Neurological	9	3559	Mononeuritis NOS
Neurological	9	3568	Idio periph neurpthy NEC
Neurological	9	3314	Obstructiv hydrocephalus
Neurological	9	3331	Tremor NEC
Neurological	9	3332	Myoclonus
Neurological	9	3334	Huntington's chorea
Neurological	9	3337
Neurological	9	3368	Myelopathy NEC
Neurological	9	3369	Spinal cord disease NOS
Neurological	9	3373	Autonomic dysreflexia
Neurological	9	3379	Autonomic nerve dis NEC
Neurological	9	3419	Cns demyelination NOS
Neurological	9	3431	Congenital hemiplegia
Neurological	9	3439	Cerebral palsy NOS
Neurological	9	3441	Paraplegia NOS
Neurological	9	3445	Monoplegia NOS
Neurological	9	3449	Paralysis NOS
Neurological	9	3480	Cerebral cysts
Neurological	9	3482	Pseudotumor cerebri
Neurological	9	3488	Other conditions of brain
Neurological	9	3489	Brain condition NOS
Neurological	9	3490	Lumbar puncture reaction
Neurological	9	3492	Disorder of meninges NEC
Neurological	9	3499	Cns disorder NOS
Neurological	9	3510	Bell's palsy
Neurological	9	3530	Brachial plexus lesions
Neurological	9	3540	Carpal tunnel syndrome
Neurological	9	3542	Ulnar nerve lesion
Neurological	9	3543	Radial nerve lesion
Neurological	9	3789	Eye movemnt disorder NOS
Neurological	9	3869	Vertiginous synd NOS
Neurological	9	3892	Mixed conductive and senorineural hearing loss
Neurological	9	4373	Nonrupt cerebral aneurym
Neurological	9	7197	Difficulty in walking
Neurological	9	7234	Brachial neuritis NOS
Neurological	9	7244	Lumbosacral neuritis NOS
Neurological	9	7429	Nervous system anom NOS
Neurological	9	7810	Abn involun movement NEC
Neurological	9	7812	Abnormality of gait
Neurological	9	7813	Lack of coordination
Neurological	9	7820	Skin sensation disturb
Neurological	9	9072	Late eff spinal cord inj
Neurological	9	9962	Malfun neuro device/graf
Neurological	9	33394	Restless legs syndrome
Neurological	9	34200	Flccd hmiplga unspf side
Neurological	9	34212	Spstc hmiplg nondmnt sde
Neurological	9	34280	Ot sp hmiplga unspf side
Neurological	9	34281	Ot sp hmiplga domnt side
Neurological	9	34290	Unsp hemiplga unspf side
Neurological	9	34400	Quadriplegia, unspecified
Neurological	9	34409	Other quadriplegia
Neurological	9	34440	Monplga upr lmb unsp sde
Neurological	9	34461	Neurogenic bladder
Neurological	9	34489	Oth spcf paralytic synd
Neurological	9	34889	Brain conditions NEC
Neurological	9	34989	Cns disorder NEC
Neurological	9	37739	Optic neuritis NEC
Neurological	9	38910	Sensorneur hear loss NOS
Neurological	9	72887	Muscle weakness-general
Neurological	9	78820	Retention urine NOS
Neurological	9	79409	Abn cns funct study NEC
Neurological	9	V1249	Hx nerv sys/snse org NEC
Neurological	9	30011	Conversion disorder
Neurological	9	3380	Central pain syndrome
Neurological	9	3501	Trigeminal neuralgia
Neurological	9	3502	Atypical face pain
Neurological	9	7235	Torticollis NOS
Neurological	9	7238	Cervical syndrome NEC
Neurological	9	64943	Epilepsy-antepartum
Neurological	9	3453	Grand mal status
Neurological	9	7803	Convulsions
Neurological	9	34500	Gen noncv ep w/o intr ep
Neurological	9	34510	Gen cnv epil w/o intr ep
Neurological	9	34511	Gen cnv epil w intr epil
Neurological	9	34540	Psymotr epil w/o int epi
Neurological	9	34541	Psymotr epil w intr epil
Neurological	9	34580	Epilep NEC w/o intr epil
Neurological	9	34590	Epilep NOS w/o intr epil
Neurological	9	34591	Epilepsy NOS w intr epil
Neurological	9	78031	Febrile convulsions NOS
Neurological	9	78039	Convulsions NEC
Neurological	10	G253	Myoclonus
Neurological	10	G5600	Carpal tunnel syndrome, unspecified upper limb
Neurological	10	G5622	Lesion of ulnar nerve, left upper limb
Neurological	10	G5760	Lesion of plantar nerve, unspecified lower limb
Neurological	10	G5761	Lesion of plantar nerve, right lower limb
Neurological	10	G5762	Lesion of plantar nerve, left lower limb
Neurological	10	G588	Other specified mononeuropathies
Neurological	10	G819
Neurological	10	G8190	Hemiplegia, unspecified affecting unspecified side
Neurological	10	G8194	Hemiplegia, unspecified affecting left nondominant side
Neurological	10	G8250	Quadriplegia, unspecified
Neurological	10	G8253	Quadriplegia, C5-C7 complete
Neurological	10	G830	Diplegia of upper limbs
Neurological	10	G8320	Monoplegia of upper limb affecting unspecified side
Neurological	10	G934	Encephalopathy, unspecified
Neurological	10	G9389	Other specified disorders of brain
Neurological	10	G939	Disorder of brain, unspecified
Neurological	10	G960	Cerebrospinal fluid leak
Neurological	10	H538	Other visual disturbances
Neurological	10	M6281	Muscle weakness (generalized)
Neurological	10	R200	Anesthesia of skin
Neurological	10	R202	Paresthesia of skin
Neurological	10	R209	Unspecified disturbances of skin sensation
Neurological	10	R251	Tremor, unspecified
Neurological	10	R29818	Other symptoms and signs involving the nervous system
Neurological	10	R410	Disorientation, unspecified
Neurological	10	F445	Conversion disorder with Neurologicals or convulsions
Neurological	10	G40309	Generalized idiopathic epilepsy and epileptic syndromes, not intractable, without status epilepticus
Neurological	10	G40409	Other generalized epilepsy and epileptic syndromes, not intractable, without status epilepticus
Neurological	10	G40501	Epileptic Neurologicals related to external causes, not intractable, with status epilepticus
Neurological	10	G408
Neurological	10	G4089	Other Neurologicals
Neurological	10	G409
Neurological	10	G40901	Epilepsy, unspecified, not intractable, with status epilepticus
Neurological	10	G40909	Epilepsy, unspecified, not intractable, without status epilepticus
Neurological	10	G40919	Epilepsy, unspecified, intractable, without status epilepticus
Neurological	10	R569	Unspecified convulsions
Behavioral Health	9	3009	Nonpsychotic disord NOS
Behavioral Health	9	3102	Postconcussion syndrome
Behavioral Health	9	30928	Adjust dis w anxiety/dep
Behavioral Health	9	79922	Irritability
Behavioral Health	9	3003	Obsessive-compulsive dis
Behavioral Health	9	3007	Hypochondriasis
Behavioral Health	9	3014	Obsessive-compulsive dis
Behavioral Health	9	29690	Episodic mood disord NOS
Behavioral Health	9	30000	Anxiety state NOS
Behavioral Health	9	30001	Panic dis w/o agorphobia
Behavioral Health	9	30002	Generalized Behavioral_Health dis
Behavioral Health	9	30009	Anxiety state NEC
Behavioral Health	9	30020	Phobia NOS
Behavioral Health	9	30021	Agoraphobia w panic dis
Behavioral Health	9	30022	Agoraphobia w/o panic
Behavioral Health	9	30023	Social phobia
Behavioral Health	9	30720	Tic disorder NOS
Behavioral Health	9	30723	Tourette's disorder
Behavioral Health	9	30924	Adjustment dis w anxiety
Behavioral Health	9	31389	Emotional dis child NEC
Behavioral Health	9	V6289	Psychological stress NEC
Behavioral Health	9	29980	Pervasv dev dis-cur NEC
Behavioral Health	9	29990	Pervasv dev dis-cur NOS
Behavioral Health	9	29981	Pervasv dev dis-res NEC
Behavioral Health	9	29900	Autistic disord-current
Behavioral Health	9	3094	Adj dis-emotion/conduct
Behavioral Health	9	79929	Emotional state sym NEC
Behavioral Health	9	E9600	Unarmed fight or brawl
Behavioral Health	9	V6281	Interpersonal probl NEC
Behavioral Health	9	V6285	Homicidal ideation
Behavioral Health	9	V692	High-risk sexual behavr
Behavioral Health	9	V7102	Obsv-adolesc antisoc beh
Behavioral Health	9	3080	Predominant disturbance of emotions
Behavioral Health	9	3099	Adjustment reaction NOS
Behavioral Health	9	3124	Mix dis conduct/emotion
Behavioral Health	9	3129	Conduct disturbance NOS
Behavioral Health	9	3139	Emotional dis child NOS
Behavioral Health	9	3149	Hyperkinetic synd NOS
Behavioral Health	9	30989	Adjustment reaction NEC
Behavioral Health	9	31200	Unsocial aggress-unspec
Behavioral Health	9	31230	Impulse control dis NOS
Behavioral Health	9	31239	Impulse control dis NEC
Behavioral Health	9	31281	Cndct dsrdr chldhd onst
Behavioral Health	9	31282	Cndct dsrdr adlscnt onst
Behavioral Health	9	31289	Other conduct disorder
Behavioral Health	9	31321	Shyness disorder-child
Behavioral Health	9	31381	Opposition defiant disor
Behavioral Health	9	31400	Attn defic nonhyperact
Behavioral Health	9	31401	Attn deficit w hyperact
Behavioral Health	9	79923	Impulsiveness
Behavioral Health	9	V403	Other behavioral problems
Behavioral Health	9	V4039	Oth spc behavior problem
Behavioral Health	9	V409	Mental/behavior prob NOS
Behavioral Health	9	V6120	Cnsl prnt-chld prob NOS
Behavioral Health	9	V624	Social maladjustment
Behavioral Health	9	2967	Bipolor I current NOS
Behavioral Health	9	29600	Bipol I single manic NOS
Behavioral Health	9	29604	Bipo I sin man-sev w psy
Behavioral Health	9	29640	Bipol I currnt manic NOS
Behavioral Health	9	29641	Bipol I curnt manic-mild
Behavioral Health	9	29642	Bipol I currnt manic-mod
Behavioral Health	9	29643	Bipol I manc-sev w/o psy
Behavioral Health	9	29644	Bipol I manic-sev w psy
Behavioral Health	9	29645	Bipol I cur man part rem
Behavioral Health	9	29646	Bipol I cur man full rem
Behavioral Health	9	29650	Bipol I cur depres NOS
Behavioral Health	9	29651	Bipol I cur depress-mild
Behavioral Health	9	29652	Bipol I cur depress-mod
Behavioral Health	9	29653	Bipol I curr dep w/o psy
Behavioral Health	9	29654	Bipol I currnt dep w psy
Behavioral Health	9	29655	Bipol I cur dep rem NOS
Behavioral Health	9	29660	Bipol I currnt mixed NOS
Behavioral Health	9	29662	Bipol I currnt mixed-mod
Behavioral Health	9	29663	Bipol I cur mix w/o psy
Behavioral Health	9	29664	Bipol I cur mixed w psy
Behavioral Health	9	29665	Bipol I cur mix-part rem
Behavioral Health	9	29680	Bipolar disorder NOS
Behavioral Health	9	29689	Bipolar disorder NEC
Behavioral Health	9	30113	Cyclothymic disorder
Behavioral Health	9	2980	React depress psychosis
Behavioral Health	9	311	Depressive disorder NEC
Behavioral Health	9	3004	Dysthymic disorder
Behavioral Health	9	3090	Adjustmnt dis w depressn
Behavioral Health	9	29383	Mood disorder other dis
Behavioral Health	9	29620	Depress psychosis-unspec
Behavioral Health	9	29621	Depress psychosis-mild
Behavioral Health	9	29622	Depressive psychosis-mod
Behavioral Health	9	29623	Depress psychosis-severe
Behavioral Health	9	29624	Depr psychos-sev w psych
Behavioral Health	9	29625	Depr psychos-part remiss
Behavioral Health	9	29626	Depr psychos-full remiss
Behavioral Health	9	29630	Recurr depr psychos-unsp
Behavioral Health	9	29631	Recurr depr psychos-mild
Behavioral Health	9	29632	Recurr depr psychos-mod
Behavioral Health	9	29633	Recur depr psych-severe
Behavioral Health	9	29634	Rec depr psych-psychotic
Behavioral Health	9	29635	Recur depr psyc-part rem
Behavioral Health	9	29682	Atypical depressive dis
Behavioral Health	9	29699	Episodic mood disord NEC
Behavioral Health	9	V111	Hx of affective disorder
Behavioral Health	9	3071	Anorexia nervosa
Behavioral Health	9	7830	Anorexia
Behavioral Health	9	30750	Eating disorder NOS
Behavioral Health	9	30751	Bulimia nervosa
Behavioral Health	9	30011	Conversion disorder
Behavioral Health	9	30929	Adj react-emotion NEC
Behavioral Health	9	31234	Intermitt explosive dis
Behavioral Health	9	3013	Explosive Personality Disorder
Behavioral Health	9	30150	Histrionic person NOS
Behavioral Health	9	2940	Amnestic disord oth dis
Behavioral Health	9	2982	Reactive confusion
Behavioral Health	9	3016	Dependent Personality Disorder
Behavioral Health	9	3017	Antisocial Personality Disorder
Behavioral Health	9	3019	Personality Disorder disorder NOS
Behavioral Health	9	30014	Dissociatve identity dis
Behavioral Health	9	30019	Factitious ill NEC/NOS
Behavioral Health	9	30120	Schizoid Personality Disorder NOS
Behavioral Health	9	30122	Schizotypal person dis
Behavioral Health	9	30151	Chr factitious illness
Behavioral Health	9	30181	Narcissistic Behavioral_Health
Behavioral Health	9	30182	Avoidant Personality dis
Behavioral Health	9	30183	Borderline Behavioral_Health
Behavioral Health	9	30184	Passive-aggressiv person
Behavioral Health	9	30189	Personality disorder NEC
Behavioral Health	9	31382	Identity disorder
Behavioral Health	9	64844	Mental disorder-postpart
Behavioral Health	9	29211	Drug psych disor w delus
Behavioral Health	9	29212	Drug psy dis w hallucin
Behavioral Health	9	2970	Paranoid state, simple
Behavioral Health	9	2971	Delusional disorder
Behavioral Health	9	2979	Paranoid state NOS
Behavioral Health	9	2988	React psychosis NEC/NOS
Behavioral Health	9	2989	Psychosis NOS
Behavioral Health	9	7801	Hallucinations
Behavioral Health	9	29381	Psy dis w delus oth dis
Behavioral Health	9	29510	Hebephrenia-unspec
Behavioral Health	9	29530	Paranoid schizo-unspec
Behavioral Health	9	29532	Paranoid schizo-chronic
Behavioral Health	9	29534	Paran schizo-chr/exacerb
Behavioral Health	9	29540	Schizophreniform dis NOS
Behavioral Health	9	29544	Schizophr dis-chr/exacer
Behavioral Health	9	29560	Schizophr dis resid NOS
Behavioral Health	9	29564	Schizoph resid-chro/exac
Behavioral Health	9	29570	Schizoaffective dis NOS
Behavioral Health	9	29572	Schizoaffective dis-chr
Behavioral Health	9	29574	Schizoafftv dis-chr/exac
Behavioral Health	9	29580	Schizophrenia NEC-unspec
Behavioral Health	9	29590	Schizophrenia NOS-unspec
Behavioral Health	9	29592	Schizophrenia NOS-chr
Behavioral Health	9	V110	Hx of Schizophrenia
Behavioral Health	9	29562	Schizophr dis resid-chr
Behavioral Health	9	29571	Schizoaffectv dis-subchr
Behavioral Health	9	E959	Late eff of self-injury
Behavioral Health	9	V716	Observ-inflicted inj NEC
Behavioral Health	9	29285	Drug induced sleep disor
Behavioral Health	9	30742	Persistent insomnia
Behavioral Health	9	32702	Insomnia dt mental disor
Behavioral Health	9	32713	Recurrent hypersomnia
Behavioral Health	9	32715	Hypersom dt mental disor
Behavioral Health	9	34700	Narcolepsy w/o cataplexy
Behavioral Health	9	34710	Narclpsy w/o cat oth dis
Behavioral Health	9	78050	Sleep disturbance NOS
Behavioral Health	9	78052	Insomnia NOS
Behavioral Health	9	78054	Hypersomnia NOS
Behavioral Health	9	78059	Sleep disturbances NEC
Behavioral Health	9	V694	Lack of adequate sleep
Behavioral Health	9	E8500	Acc poison-heroin
Behavioral Health	9	E8502	Acc poison-opiates NEC
Behavioral Health	9	E8532	Acc poisn-benzdiaz tranq
Behavioral Health	9	E8543	Acc poison-cns stimulant
Behavioral Health	9	E8551	Acc poisn-cns depres NEC
Behavioral Health	9	E9802	Undet pois-sed/hypn NEC
Behavioral Health	9	29284	Drug-induced mood disord
Behavioral Health	9	64833	Drug dependence-antepart
Behavioral Health	9	64901	Tobacco use disor-delliv
Behavioral Health	9	64903	Tobacco use dis-antepart
Behavioral Health	9	9679	Pois-sedative/hypnot NOS
Behavioral Health	9	9696	Poisoning-hallucinogens
Behavioral Health	9	9697	Poisoning by psychostimulants
Behavioral Health	9	9701	Poison-opiate antagonist
Behavioral Health	9	9828	Toxic eff nonpetrol solv
Behavioral Health	9	96500	Poisoning-opium NOS
Behavioral Health	9	96501	Poisoning-heroin
Behavioral Health	9	96502	Poisoning-methadone
Behavioral Health	9	96972	Poisoning by amphetamine
Behavioral Health	9	97081	Poisoning by cocaine
Behavioral Health	9	2910	Delirium tremens
Behavioral Health	9	2920	Drug withdrawal
Behavioral Health	9	2929	Drug mental disorder NOS
Behavioral Health	9	3051	Tobacco use disorder
Behavioral Health	9	5307	Mallory-weiss syndrome
Behavioral Health	9	9800	Toxic eff ethyl alcohol
Behavioral Health	9	9802	Toxic eff isopropyl alc
Behavioral Health	9	9808	Toxic effect alcohol NEC
Behavioral Health	9	9809	Toxic effect alcohol NOS
Behavioral Health	9	9870	Toxic eff liq petrol gas
Behavioral Health	9	9871	Tox ef hydrocarb gas NEC
Behavioral Health	9	9878	Toxic eff gas/vapor NEC
Behavioral Health	9	9879	Toxic eff gas/vapor NOS
Behavioral Health	9	9899	Tox eff nonmed subst NOS
Behavioral Health	9	29181	Alcohol withdrawal
Behavioral Health	9	30300	Ac alcohol intox-unspec
Behavioral Health	9	30301	Ac alcohol intox-contin
Behavioral Health	9	30390	Alcoh dep NEC/NOS-unspec
Behavioral Health	9	30391	Alcoh dep NEC/NOS-contin
Behavioral Health	9	30392	Alcoh dep NEC/NOS-episod
Behavioral Health	9	30393	Alcoh dep NEC/NOS-remiss
Behavioral Health	9	30400	Opioid dependence-unspec
Behavioral Health	9	30401	Opioid dependence-contin
Behavioral Health	9	30402	Opioid dependence-episod
Behavioral Health	9	30403	Opioid dependence-remiss
Behavioral Health	9	30410	anxiolyt dep-NOS"
Behavioral Health	9	30411	anxiolyt dep-con"
Behavioral Health	9	30413	anxiolyt dep-rem"
Behavioral Health	9	30420	Cocaine depend-unspec
Behavioral Health	9	30421	Cocaine depend-contin
Behavioral Health	9	30423	Cocaine depend-remiss
Behavioral Health	9	30430	Cannabis depend-unspec
Behavioral Health	9	30431	Cannabis depend-contin
Behavioral Health	9	30432	Cannabis depend-episodic
Behavioral Health	9	30433	Cannabis depend-remiss
Behavioral Health	9	30440	Amphetamin depend-unspec
Behavioral Health	9	30441	Amphetamin depend-contin
Behavioral Health	9	30442	Amphetamin depend-episod
Behavioral Health	9	30443	Amphetamin depend-remiss
Behavioral Health	9	30450	Hallucinogen dep-unspec
Behavioral Health	9	30451	Hallucinogen dep-contin
Behavioral Health	9	30460	Drug depend NEC-unspec
Behavioral Health	9	30461	Drug depend NEC-contin
Behavioral Health	9	30470	Opioid/other dep-unspec
Behavioral Health	9	30471	Opioid/other dep-contin
Behavioral Health	9	30472	Opioid/other dep-episod
Behavioral Health	9	30473	Opioid/other dep-remiss
Behavioral Health	9	30480	Comb drug dep NEC-unspec
Behavioral Health	9	30481	Comb drug dep NEC-contin
Behavioral Health	9	30482	Comb drug dep NEC-episod
Behavioral Health	9	30483	Comb drug dep NEC-remiss
Behavioral Health	9	30490	Drug depend NOS-unspec
Behavioral Health	9	30491	Drug depend NOS-contin
Behavioral Health	9	30500	Alcohol abuse-unspec
Behavioral Health	9	30501	Alcohol abuse-continuous
Behavioral Health	9	30502	Alcohol abuse-episodic
Behavioral Health	9	30503	Alcohol abuse-in remiss
Behavioral Health	9	30510	Tobacco use disorder
Behavioral Health	9	30520	Cannabis abuse-unspec
Behavioral Health	9	30521	Cannabis abuse-contin
Behavioral Health	9	30522	Cannabis abuse-episodic
Behavioral Health	9	30523	Cannabis abuse-in remiss
Behavioral Health	9	30530	Hallucinog abuse-unspec
Behavioral Health	9	30532	Hallucinog abuse-episod
Behavioral Health	9	30533	Hallucinog abuse-remiss
Behavioral Health	9	30540	anxiolytc ab-NOS"
Behavioral Health	9	30542	anxiolytc ab-epi"
Behavioral Health	9	30550	Opioid abuse-unspec
Behavioral Health	9	30551	Opioid abuse-continuous
Behavioral Health	9	30553	Opioid abuse-in remiss
Behavioral Health	9	30560	Cocaine abuse-unspec
Behavioral Health	9	30561	Cocaine abuse-continuous
Behavioral Health	9	30562	Cocaine abuse-episodic
Behavioral Health	9	30563	Cocaine abuse-in remiss
Behavioral Health	9	30570	Amphetamine abuse-unspec
Behavioral Health	9	30571	Amphetamine abuse-contin
Behavioral Health	9	30572	Amphetamine abuse-episod
Behavioral Health	9	30573	Amphetamine abuse-remiss
Behavioral Health	9	30580	Antidepress abuse-unspec
Behavioral Health	9	30590	Drug abuse NEC-unspec
Behavioral Health	9	30591	Drug abuse NEC-contin
Behavioral Health	9	30592	Drug abuse NEC-episodic
Behavioral Health	9	30593	Drug abuse NEC-in remiss
Behavioral Health	9	98984	Toxic effect of tobacco
Behavioral Health	9	98989	Tox eff nonmed subst NEC
Behavioral Health	9	E8542	Acc poisn-psychstimulant
Behavioral Health	9	E8600	Acc poisn-alcohol bevrag
Behavioral Health	9	E8609	Acc poison-alcohol NOS
Behavioral Health	9	E8621	Acc poisn-petroleum fuel
Behavioral Health	9	E8624	Acc poisn-solvents NEC
Behavioral Health	9	E8680	Acc pois-liq petrol gas
Behavioral Health	9	E8682	Acc poison-exhaust gas
Behavioral Health	9	E9352	Adv eff opiates
Behavioral Health	9	E9378	Adv eff sedat/hypnot NEC
Behavioral Health	9	E9394	Adv eff benzodiaz tranq
Behavioral Health	9	E9397	Adv eff psychostimulants
Behavioral Health	9	V113	Hx of alcoholism
Behavioral Health	9	V1582	History of tobacco use
Behavioral Health	9	V6141	Alcoholism in family
Behavioral Health	9	V6142	Substance abuse-family
Behavioral Health	9	V791	Screening for alcoholism
Behavioral Health	9	9678	Pois-sedative/hypnot NEC
Behavioral Health	9	9680	Pois-cns muscle depress
Behavioral Health	9	9695	Poison-tranquilizer NEC
Behavioral Health	9	9708	Poisoning by other specified central nervous system stimulants
Behavioral Health	9	E8528	Acc poison-sedatives NEC
Behavioral Health	9	E8538	Acc poisn-tranquilzr NEC
Behavioral Health	9	E8541	Acc poison-hallucinogens
Behavioral Health	9	E9502	Poison-sedat/hypnotic
Behavioral Health	9	E9530	Injury-hanging
Behavioral Health	9	E9531	Injury-suff w plas bag
Behavioral Health	9	E9538	Injury-strang/suff NEC
Behavioral Health	9	E9539	Injury-strang/suff NOS
Behavioral Health	9	E9550	Injury-handgun
Behavioral Health	9	E9551	Injury-shotgun
Behavioral Health	9	E9552	Injury-hunting rifle
Behavioral Health	9	E9554	Injury-firearm NEC
Behavioral Health	9	E9559	Injury-firearm/expl NOS
Behavioral Health	9	E9570	Injury-jump fm residence
Behavioral Health	9	E9581	Suicide and self-inflicted injury by burns, fire
Behavioral Health	9	V6284	Suicidal ideation
Behavioral Health	9	3083	Acute stress react NEC
Behavioral Health	9	3089	Acute stress react NOS
Behavioral Health	9	30981	Posttraumatic stress dis
Behavioral Health	9	316	Psychic factor w oth dis
Behavioral Health	9	2948	Mental disor NEC oth dis
Behavioral Health	9	2949	Mental disor NOS oth dis
Behavioral Health	9	3022	Pedophilia
Behavioral Health	9	3023	Transvestic fetishism
Behavioral Health	9	3029	Psychosexual dis NOS
Behavioral Health	9	3079	Special symptom NEC/NOS
Behavioral Health	9	3081	fugue"
Behavioral Health	9	3082	psychomot"
Behavioral Health	9	3101	Core_Behavioral_Health chg oth dis
Behavioral Health	9	3133	Relationship problems
Behavioral Health	9	V118	Hx-mental disorder NEC
Behavioral Health	9	V119	Hx-mental disorder NOS
Behavioral Health	9	V402	Mental problems NEC
Behavioral Health	9	V702	Gen psychiatric exam NEC
Behavioral Health	10	F064	Anxiety disorder due to known physiological condition
Behavioral Health	10	F4001	Agoraphobia with panic disorder
Behavioral Health	10	F401	Social phobias
Behavioral Health	10	F4010	Social phobia, unspecified
Behavioral Health	10	F4011	Social phobia, generalized
Behavioral Health	10	F410	Panic disorder [episodic paroxysmal anxiety]
Behavioral Health	10	F411	Generalized Anxiety disorder
Behavioral Health	10	F418	Other specified Anxiety disorders
Behavioral Health	10	F419	Anxiety disorder, unspecified
Behavioral Health	10	F42	Obsessive-compulsive disorder
Behavioral Health	10	F422	Mixed obsessional thoughts and acts
Behavioral Health	10	F424	Excoriation (skin-picking) disorder
Behavioral Health	10	F429	Obsessive-compulsive disorder, unspecified
Behavioral Health	10	F4320	Adjustment disorder, unspecified
Behavioral Health	10	F438	Other reactions to severe stress
Behavioral Health	10	F952	Tourette's disorder
Behavioral Health	10	F840	Autistic disorder
Behavioral Health	10	F845	Asperger's syndrome
Behavioral Health	10	R451	Restlessness and agitation
Behavioral Health	10	F3481	Disruptive mood dysregulation disorder
Behavioral Health	10	R4589	Other symptoms and signs involving emotional state
Behavioral Health	10	Z7251	High risk heterosexual behavior
Behavioral Health	10	Z7252	High risk homosexual behavior
Behavioral Health	10	Z765	Malingerer [conscious simulation]
Behavioral Health	10	F639	Impulse disorder, unspecified
Behavioral Health	10	F900	Attention-deficit hyperactivity disorder, predominantly inattentive type
Behavioral Health	10	F901	Attention-deficit hyperactivity disorder, predominantly hyperactive type
Behavioral Health	10	F902	Attention-deficit hyperactivity disorder, combined type
Behavioral Health	10	F908	Attention-deficit hyperactivity disorder, other type
Behavioral Health	10	F909	Attention-deficit hyperactivity disorder, unspecified type
Behavioral Health	10	F913	Oppositional defiant disorder
Behavioral Health	10	F919	Conduct disorder, unspecified
Behavioral Health	10	F941	Reactive attachment disorder of childhood
Behavioral Health	10	F988	Other specified behavioral and emotional disorders with onset usually occurring in childhood and adolescence
Behavioral Health	10	F99	Mental disorder, not otherwise specified
Behavioral Health	10	R41840	Attention and concentration deficit
Behavioral Health	10	R455	Hostility
Behavioral Health	10	R456	Violent behavior
Behavioral Health	10	R4587	Impulsiveness
Behavioral Health	10	Z72810	Child and adolescent antisocial behavior
Behavioral Health	10	F302	Manic episode, severe with psychotic symptoms
Behavioral Health	10	F3110	Bipolar disorder, current episode manic without psychotic features, unspecified
Behavioral Health	10	F3111	Bipolar disorder, current episode manic without psychotic features, mild
Behavioral Health	10	F312	Bipolar disorder, current episode manic severe with psychotic features
Behavioral Health	10	F313
Behavioral Health	10	F3130	Bipolar disorder, current episode depressed, mild or moderate severity, unspecified
Behavioral Health	10	F3131	Bipolar disorder, current episode depressed, mild
Behavioral Health	10	F314	Bipolar disorder, current episode depressed, severe, without psychotic features
Behavioral Health	10	F315	Bipolar disorder, current episode depressed, severe, with psychotic features
Behavioral Health	10	F3160	Bipolar disorder, current episode mixed, unspecified
Behavioral Health	10	F3164	Bipolar disorder, current episode mixed, severe, with psychotic features
Behavioral Health	10	F3170	Bipolar disorder, currently in remission, most recent episode unspecified
Behavioral Health	10	F3172	Bipolar disorder, in full remission, most recent episode hypomanic
Behavioral Health	10	F3173	Bipolar disorder, in partial remission, most recent episode manic
Behavioral Health	10	F3174	Bipolar disorder, in full remission, most recent episode manic
Behavioral Health	10	F3175	Bipolar disorder, in partial remission, most recent episode depressed
Behavioral Health	10	F3176	Bipolar disorder, in full remission, most recent episode depressed
Behavioral Health	10	F3181	Bipolar II disorder
Behavioral Health	10	F319	Bipolar disorder, unspecified
Behavioral Health	10	F4321	Adjustment disorder with depressed mood
Behavioral Health	10	F4325	Adjustment disorder with mixed disturbance of emotions and conduct
Behavioral Health	10	F489	Nonpsychotic mental disorder, unspecified
Behavioral Health	10	F320	Major depressive disorder, single episode, mild
Behavioral Health	10	F321	Major depressive disorder, single episode, moderate
Behavioral Health	10	F322	Major depressive disorder, single episode, severe without Behavioral_Health features
Behavioral Health	10	F323	Major depressive disorder, single episode, severe with Behavioral_Health features
Behavioral Health	10	F324	Major depressive disorder, single episode, in partial remission
Behavioral Health	10	F325	Major depressive disorder, single episode, in full remission
Behavioral Health	10	F328	Other depressive episodes
Behavioral Health	10	F3289	Other specified depressive episodes
Behavioral Health	10	F329	Major depressive disorder, single episode, unspecified
Behavioral Health	10	F330	Major depressive disorder, recurrent, mild
Behavioral Health	10	F331	Major depressive disorder, recurrent, moderate
Behavioral Health	10	F332	Major depressive disorder, recurrent severe without Behavioral_Health features
Behavioral Health	10	F333	Major depressive disorder, recurrent, severe with Behavioral_Health symptoms
Behavioral Health	10	F3340	Major depressive disorder, recurrent, in remission, unspecified
Behavioral Health	10	F3341	Major depressive disorder, recurrent, in partial remission
Behavioral Health	10	F3342	Major depressive disorder, recurrent, in full remission
Behavioral Health	10	F338	Other recurrent depressive disorders
Behavioral Health	10	F339	Major depressive disorder, recurrent, unspecified
Behavioral Health	10	F341	Dysthymic disorder
Behavioral Health	10	F348	Other persistent mood [affective] disorders
Behavioral Health	10	F39	Unspecified mood [affective] disorder
Behavioral Health	10	F4522	Body dysmorphic disorder
Behavioral Health	10	F5000	Anorexia nervosa, unspecified
Behavioral Health	10	F5001	Anorexia nervosa, restricting type
Behavioral Health	10	F5002	Anorexia nervosa, binge eating/purging type
Behavioral Health	10	F5089	Other specified eating disorder
Behavioral Health	10	F509	Eating disorder, unspecified
Behavioral Health	10	R45850	Homicidal ideations
Behavioral Health	10	Y040XXA	Assault by unarmed brawl or fight, initial encounter
Behavioral Health	10	F601	Schizoid personality disorder
Behavioral Health	10	F603	Borderline Behavioral_Health disorder
Behavioral Health	10	F606	Avoidant personality disorder
Behavioral Health	10	F607	Dependent personality disorder
Behavioral Health	10	F609	Personality disorder, unspecified
Behavioral Health	10	F632	Kleptomania
Behavioral Health	10	F69	Unspecified disorder of adult personality and behavior
Behavioral Health	10	R458	Other symptoms and signs involving emotional state
Behavioral Health	10	R4681	Obsessive-compulsive behavior
Behavioral Health	10	F061	Catatonic disorder due to known physiological condition
Behavioral Health	10	F062	Core_Behavioral_Health disorder with delusions due to known physiological condition
Behavioral Health	10	F28	Other Behavioral_Health disorder not due to a substance or known physiological condition
Behavioral Health	10	F29	Unspecified psychosis not due to a substance or known physiological condition
Behavioral Health	10	R440	Auditory hallucinations
Behavioral Health	10	R441	Visual hallucinations
Behavioral Health	10	R443	Hallucinations, unspecified
Behavioral Health	10	F24	Shared Behavioral_Health disorder
Behavioral Health	10	F200	Paranoid Schizophrenia
Behavioral Health	10	F201	Disorganized Schizophrenia
Behavioral Health	10	F202	Catatonic Schizophrenia
Behavioral Health	10	F203	Undifferentiated Schizophrenia
Behavioral Health	10	F209	Schizophrenia, unspecified
Behavioral Health	10	F21	Schizotypal disorder
Behavioral Health	10	F22	Delusional disorders
Behavioral Health	10	F23	Brief Psychotic disorder
Behavioral Health	10	F250	Schizoaffective disorder, Bipolar type
Behavioral Health	10	F251	Schizoaffective disorder, depressive type
Behavioral Health	10	F259	Schizoaffective disorder, unspecified
Behavioral Health	10	F445	Conversion disorder with Neurologicals or convulsions
Behavioral Health	10	X778XXA	Intentional self-harm by other hot objects, initial encounter
Behavioral Health	10	X780XXA	Intentional self-harm by sharp glass, initial encounter
Behavioral Health	10	X781XXA	Intentional self-harm by knife, initial encounter
Behavioral Health	10	X789XXA	Intentional self-harm by unspecified sharp object, initial encounter
Behavioral Health	10	X789XXD	Intentional self-harm by unspecified sharp object, subsequent encounter
Behavioral Health	10	X838	Intentional self-harm by other specified means
Behavioral Health	10	Z915	Personal history of self-harm
Behavioral Health	10	F5101	Primary insomnia
Behavioral Health	10	F5104	Psychophysiologic insomnia
Behavioral Health	10	F5105	Insomnia due to other mental disorder
Behavioral Health	10	G470	Sleep_Insomnia
Behavioral Health	10	G4700	Insomnia, unspecified
Behavioral Health	10	G4709	Other insomnia
Behavioral Health	10	G4710	Hypersomnia, unspecified
Behavioral Health	10	G47411	Narcolepsy with cataplexy
Behavioral Health	10	G479	Sleep disorder, unspecified
Behavioral Health	10	R5383	Other fatigue
Behavioral Health	10	Z72820	Sleep deprivation
Behavioral Health	10	T402X5A	Adverse effect of other opioids, initial encounter
Behavioral Health	10	T403X1A	Poisoning by methadone, accidental (unintentional), initial encounter
Behavioral Health	10	T40601D	Poisoning by unspecified narcotics, accidental (unintentional), subsequent encounter
Behavioral Health	10	T424X1A	Poisoning by benzodiazepines, accidental (unintentional), initial encounter
Behavioral Health	10	T401X2A	Poisoning by heroin, intentional self-harm, initial encounter
Behavioral Health	10	T402X2A	Poisoning by other opioids, intentional self-harm, initial encounter
Behavioral Health	10	T404X2A	Poisoning by other synthetic narcotics, intentional self-harm, initial encounter
Behavioral Health	10	T405X2A	Poisoning by cocaine, intentional self-harm, initial encounter
Behavioral Health	10	F101	Alcohol abuse
Behavioral Health	10	F1010	Alcohol abuse, uncomplicated
Behavioral Health	10	F10120	Alcohol abuse with intoxication, uncomplicated
Behavioral Health	10	F10129	Alcohol abuse with intoxication, unspecified
Behavioral Health	10	F102	Alcohol dependence
Behavioral Health	10	F1020	Alcohol dependence, uncomplicated
Behavioral Health	10	F1021	Alcohol dependence, in remission
Behavioral Health	10	F10220	Alcohol dependence with intoxication, uncomplicated
Behavioral Health	10	F10229	Alcohol dependence with intoxication, unspecified
Behavioral Health	10	F10230	Alcohol dependence with withdrawal, uncomplicated
Behavioral Health	10	F10239	Alcohol dependence with withdrawal, unspecified
Behavioral Health	10	F109
Behavioral Health	10	F10920	Alcohol use, unspecified with intoxication, uncomplicated
Behavioral Health	10	F10929	Alcohol use, unspecified with intoxication, unspecified
Behavioral Health	10	F1099	Alcohol use, unspecified with unspecified alcohol-induced disorder
Behavioral Health	10	F111	Opioid abuse
Behavioral Health	10	F1110	Opioid abuse, uncomplicated
Behavioral Health	10	F112
Behavioral Health	10	F1120	Opioid dependence, uncomplicated
Behavioral Health	10	F1121	Opioid dependence, in remission
Behavioral Health	10	F1123	Opioid dependence with withdrawal
Behavioral Health	10	F1190	Opioid use, unspecified, uncomplicated
Behavioral Health	10	F121	Cannabis abuse
Behavioral Health	10	F1210	Cannabis abuse, uncomplicated
Behavioral Health	10	F122	Cannabis dependence
Behavioral Health	10	F1220	Cannabis dependence, uncomplicated
Behavioral Health	10	F1221	Cannabis dependence, in remission
Behavioral Health	10	F129	Cannabis use, unspecified
Behavioral Health	10	F1290	Cannabis use, unspecified, uncomplicated
Behavioral Health	10	F12959	Cannabis use, unspecified with Behavioral_Health disorder, unspecified
Behavioral Health	10	F1299	Cannabis use, unspecified with unspecified cannabis-induced disorder
Behavioral Health	10	F1310	Sedative, hypnotic or anxiolytic abuse, uncomplicated
Behavioral Health	10	F132
Behavioral Health	10	F1320	Sedative, hypnotic or anxiolytic dependence, uncomplicated
Behavioral Health	10	F13230	Sedative, hypnotic or anxiolytic dependence with withdrawal, uncomplicated
Behavioral Health	10	F13239	Sedative, hypnotic or anxiolytic dependence with withdrawal, unspecified
Behavioral Health	10	F141
Behavioral Health	10	F1410	Cocaine abuse, uncomplicated
Behavioral Health	10	F1419	Cocaine abuse with unspecified cocaine-induced disorder
Behavioral Health	10	F1420	Cocaine dependence, uncomplicated
Behavioral Health	10	F1490	Cocaine use, unspecified, uncomplicated
Behavioral Health	10	F151	Other stimulant abuse
Behavioral Health	10	F1510	Other stimulant abuse, uncomplicated
Behavioral Health	10	F1511	Other stimulant abuse, in remission
Behavioral Health	10	F15159	Other stimulant abuse with stimulant-induced Behavioral_Health disorder, unspecified
Behavioral Health	10	F1520	Other stimulant dependence, uncomplicated
Behavioral Health	10	F1521	Other stimulant dependence, in remission
Behavioral Health	10	F1523	Other stimulant dependence with withdrawal
Behavioral Health	10	F15280	Other stimulant dependence with stimulant-induced Behavioral_Health disorder
Behavioral Health	10	F1590	Other stimulant use, unspecified, uncomplicated
Behavioral Health	10	F15929	Other stimulant use, unspecified with intoxication, unspecified
Behavioral Health	10	F1593	Other stimulant use, unspecified with withdrawal
Behavioral Health	10	F1599	Other stimulant use, unspecified with unspecified stimulant-induced disorder
Behavioral Health	10	F1610	Hallucinogen abuse, uncomplicated
Behavioral Health	10	F16159	Hallucinogen abuse with hallucinogen-induced Behavioral_Health disorder, unspecified
Behavioral Health	10	F1690	Hallucinogen use, unspecified, uncomplicated
Behavioral Health	10	F16959	Hallucinogen use, unspecified with hallucinogen-induced Behavioral_Health disorder, unspecified
Behavioral Health	10	F172	Nicotine dependence
Behavioral Health	10	F1720
Behavioral Health	10	F17200	Nicotine dependence, unspecified, uncomplicated
Behavioral Health	10	F1721	Nicotine dependence, cigarettes
Behavioral Health	10	F17210	Nicotine dependence, cigarettes, uncomplicated
Behavioral Health	10	F17290	Nicotine dependence, other tobacco product, uncomplicated
Behavioral Health	10	F1810	Inhalant abuse, uncomplicated
Behavioral Health	10	F1819	Inhalant abuse with unspecified inhalant-induced disorder
Behavioral Health	10	F191
Behavioral Health	10	F1910	Other psychoactive substance abuse, uncomplicated
Behavioral Health	10	F1920	Other psychoactive substance dependence, uncomplicated
Behavioral Health	10	F19239	Other psychoactive substance dependence with withdrawal, unspecified
Behavioral Health	10	F1990	Other psychoactive substance use, unspecified, uncomplicated
Behavioral Health	10	F19921	Other psychoactive substance use, unspecified with intoxication with delirium
Behavioral Health	10	F19959	Other psychoactive substance use, unspecified with psychoactive substance-induced Behavioral_Health disorder, unspecified
Behavioral Health	10	T485X5A	Adverse effect of other anti-common-cold drugs, initial encounter
Behavioral Health	10	T510X2A	Toxic effect of ethanol, intentional self-harm, initial encounter
Behavioral Health	10	T5191XA	Toxic effect of unspecified alcohol, accidental (unintentional), initial encounter
Behavioral Health	10	T520X2A	Toxic effect of petroleum products, intentional self-harm, initial encounter
Behavioral Health	10	T528X2A	Toxic effect of other organic solvents, intentional self-harm, initial encounter
Behavioral Health	10	Y904	Blood alcohol level of 80-99 mg/100 ml
Behavioral Health	10	Y905	Blood alcohol level of 100-119 mg/100 ml
Behavioral Health	10	Y906	Blood alcohol level of 120-199 mg/100 ml
Behavioral Health	10	Y907	Blood alcohol level of 200-239 mg/100 ml
Behavioral Health	10	Y908	Blood alcohol level of 240 mg/100 ml or more
Behavioral Health	10	Z716	Tobacco abuse counseling
Behavioral Health	10	Z720	Tobacco use
Behavioral Health	10	Z811	Family history of alcohol abuse and dependence
Behavioral Health	10	Z813	Family history of other psychoactive substance abuse and dependence
Behavioral Health	10	Z87891	Personal history of nicotine dependence
Behavioral Health	10	T436	Poisoning by psychostimulants
Behavioral Health	10	T424X2A	Poisoning by benzodiazepines, intentional self-harm, initial encounter
Behavioral Health	10	T426X2A	Poisoning by other antiepileptic and sedative-hypnotic drugs, intentional self-harm, initial encounter
Behavioral Health	10	R45851	Suicidal ideations
Behavioral Health	10	T1491	Suicide attempt
Behavioral Health	10	T1491XA	Suicide attempt, initial encounter
Behavioral Health	10	T1491XD	Suicide attempt, subsequent encounter
Behavioral Health	10	T43212A	Poisoning by selective serotonin and norepinephrine reuptake inhibitors, intentional self-harm, initial encounter
Behavioral Health	10	T43222A	Poisoning by selective serotonin reuptake inhibitors, intentional self-harm, initial encounter
Behavioral Health	10	T43592A	Poisoning by other antipsychotics and neuroleptics, intentional self-harm, initial encounter
Behavioral Health	10	T43612A	Poisoning by caffeine, intentional self-harm, initial encounter
Behavioral Health	10	T443X2A	Poisoning by other parasympatholytics [anticholinergics and antimuscarinics] and spasmolytics, intentional self-harm, initial encounter
Behavioral Health	10	T450X2A	Poisoning by antiallergic and antiemetic drugs, intentional self-harm, initial encounter
Behavioral Health	10	T461X2A	Poisoning by calcium-channel blockers, intentional self-harm, initial encounter
Behavioral Health	10	T466X2A	Poisoning by antihyperlipidemic and antiarteriosclerotic drugs, intentional self-harm, initial encounter
Behavioral Health	10	T483X2A	Poisoning by antitussives, intentional self-harm, initial encounter
Behavioral Health	10	T484X2A	Poisoning by expectorants, intentional self-harm, initial encounter
Behavioral Health	10	T502X2A	Poisoning by carbonic-anhydrase inhibitors, benzothiadiazides and other diuretics, intentional self-harm, initial encounter
Behavioral Health	10	T50902A	Poisoning by unspecified drugs, medicaments and biological substances, intentional self-harm, initial encounter
Behavioral Health	10	T50992A	Poisoning by other drugs, medicaments and biological substances, intentional self-harm, initial encounter
Behavioral Health	10	T543X2A	Toxic effect of corrosive alkalis and alkali-like substances, intentional self-harm, initial encounter
Behavioral Health	10	T6592XA	Toxic effect of unspecified substance, intentional self-harm, initial encounter
Behavioral Health	10	T71162A	Asphyxiation due to hanging, intentional self-harm, initial encounter
Behavioral Health	10	X72X	Intentional self-harm by handgun discharge, sequela
Behavioral Health	10	X72XXXA	Intentional self-harm by handgun discharge, initial encounter
Behavioral Health	10	X72XXXD	Intentional self-harm by handgun discharge, subsequent encounter
Behavioral Health	10	X730
Behavioral Health	10	X730XXA	Intentional self-harm by shotgun discharge, initial encounter
Behavioral Health	10	X739XXA	Intentional self-harm by unspecified larger firearm discharge, initial encounter
Behavioral Health	10	X7401XD	Intentional self-harm by airgun, subsequent encounter
Behavioral Health	10	X748XXA	Intentional self-harm by other firearm discharge, initial encounter
Behavioral Health	10	X749XXA	Intentional self-harm by unspecified firearm discharge, initial encounter
Behavioral Health	10	X749XXD	Intentional self-harm by unspecified firearm discharge, subsequent encounter
Behavioral Health	10	X75XXXA	Intentional self-harm by explosive material, initial encounter
Behavioral Health	10	X76X
Behavioral Health	10	X76XXXA	Intentional self-harm by smoke, fire and flames, initial encounter
Behavioral Health	10	X76XXXD	Intentional self-harm by smoke, fire and flames, subsequent encounter
Behavioral Health	10	X838XXA	Intentional self-harm by other specified means, initial encounter
Behavioral Health	10	F430	Acute stress reaction
Behavioral Health	10	F431	Post-traumatic stress disorder (PTSD)
Behavioral Health	10	F4310	Post-traumatic stress disorder, unspecified
Behavioral Health	10	F4312	Post-traumatic stress disorder, chronic
Behavioral Health	10	F439	Reaction to severe stress, unspecified
Behavioral Health	10	Z1331	Encounter for screening for Behavioral_Health
Behavioral Health	10	Z818	Family history of other mental and behavioral disorders
Behavioral Health	10	Z8659	Personal history of other mental and behavioral disorders
Suicidal Behavior	9	E959	Late eff of self-injury
Suicidal Behavior	9	V716	Observ-inflicted inj NEC
Suicidal Behavior	9	E9530	Injury-hanging
Suicidal Behavior	9	E9531	Injury-suff w plas bag
Suicidal Behavior	9	E9538	Injury-strang/suff NEC
Suicidal Behavior	9	E9539	Injury-strang/suff NOS
Suicidal Behavior	9	E9550	Injury-handgun
Suicidal Behavior	9	E9551	Injury-shotgun
Suicidal Behavior	9	E9552	Injury-hunting rifle
Suicidal Behavior	9	E9554	Injury-firearm NEC
Suicidal Behavior	9	E9559	Injury-firearm/expl NOS
Suicidal Behavior	9	E9570	Injury-jump fm residence
Suicidal Behavior	9	E9581	Suicide and self-inflicted injury by burns, fire
Suicidal Behavior	9	V6284	Suicidal ideation
Suicidal Behavior	10	T391X2A	Poisoning by 4-Aminophenol derivatives, intentional self-harm, initial encounter
Suicidal Behavior	10	X778XXA	Intentional self-harm by other hot objects, initial encounter
Suicidal Behavior	10	X780XXA	Intentional self-harm by sharp glass, initial encounter
Suicidal Behavior	10	X781XXA	Intentional self-harm by knife, initial encounter
Suicidal Behavior	10	X789XXA	Intentional self-harm by unspecified sharp object, initial encounter
Suicidal Behavior	10	X789XXD	Intentional self-harm by unspecified sharp object, subsequent encounter
Suicidal Behavior	10	X838	Intentional self-harm by other specified means
Suicidal Behavior	10	Z915	Personal history of self-harm
Suicidal Behavior	10	T401X2A	Poisoning by heroin, intentional self-harm, initial encounter
Suicidal Behavior	10	T402X2A	Poisoning by other opioids, intentional self-harm, initial encounter
Suicidal Behavior	10	T404X2A	Poisoning by other synthetic narcotics, intentional self-harm, initial encounter
Suicidal Behavior	10	T405X2A	Poisoning by cocaine, intentional self-harm, initial encounter
Suicidal Behavior	10	T424X2A	Poisoning by benzodiazepines, intentional self-harm, initial encounter
Suicidal Behavior	10	T426X2A	Poisoning by other antiepileptic and sedative-hypnotic drugs, intentional self-harm, initial encounter
Suicidal Behavior	10	R45851	Suicidal ideations
Suicidal Behavior	10	T1491	Suicide attempt
Suicidal Behavior	10	T1491XA	Suicide attempt, initial encounter
Suicidal Behavior	10	T1491XD	Suicide attempt, subsequent encounter
Suicidal Behavior	10	T43212A	Poisoning by selective serotonin and norepinephrine reuptake inhibitors, intentional self-harm, initial encounter
Suicidal Behavior	10	T43222A	Poisoning by selective serotonin reuptake inhibitors, intentional self-harm, initial encounter
Suicidal Behavior	10	T43592A	Poisoning by other antipsychotics and neuroleptics, intentional self-harm, initial encounter
Suicidal Behavior	10	T43612A	Poisoning by caffeine, intentional self-harm, initial encounter
Suicidal Behavior	10	T443X2A	Poisoning by other parasympatholytics [anticholinergics and antimuscarinics] and spasmolytics, intentional self-harm, initial encounter
Suicidal Behavior	10	T450X2A	Poisoning by antiallergic and antiemetic drugs, intentional self-harm, initial encounter
Suicidal Behavior	10	T461X2A	Poisoning by calcium-channel blockers, intentional self-harm, initial encounter
Suicidal Behavior	10	T466X2A	Poisoning by antihyperlipidemic and antiarteriosclerotic drugs, intentional self-harm, initial encounter
Suicidal Behavior	10	T483X2A	Poisoning by antitussives, intentional self-harm, initial encounter
Suicidal Behavior	10	T484X2A	Poisoning by expectorants, intentional self-harm, initial encounter
Suicidal Behavior	10	T502X2A	Poisoning by carbonic-anhydrase inhibitors, benzothiadiazides and other diuretics, intentional self-harm, initial encounter
Suicidal Behavior	10	T50902A	Poisoning by unspecified drugs, medicaments and biological substances, intentional self-harm, initial encounter
Suicidal Behavior	10	T50992A	Poisoning by other drugs, medicaments and biological substances, intentional self-harm, initial encounter
Suicidal Behavior	10	T543X2A	Toxic effect of corrosive alkalis and alkali-like substances, intentional self-harm, initial encounter
Suicidal Behavior	10	T6592XA	Toxic effect of unspecified substance, intentional self-harm, initial encounter
Suicidal Behavior	10	T71162A	Asphyxiation due to hanging, intentional self-harm, initial encounter
Suicidal Behavior	10	X72X	Intentional self-harm by handgun discharge, sequela
Suicidal Behavior	10	X72XXXA	Intentional self-harm by handgun discharge, initial encounter
Suicidal Behavior	10	X72XXXD	Intentional self-harm by handgun discharge, subsequent encounter
Suicidal Behavior	10	X730
Suicidal Behavior	10	X730XXA	Intentional self-harm by shotgun discharge, initial encounter
Suicidal Behavior	10	X739XXA	Intentional self-harm by unspecified larger firearm discharge, initial encounter
Suicidal Behavior	10	X7401XD	Intentional self-harm by airgun, subsequent encounter
Suicidal Behavior	10	X748XXA	Intentional self-harm by other firearm discharge, initial encounter
Suicidal Behavior	10	X749XXA	Intentional self-harm by unspecified firearm discharge, initial encounter
Suicidal Behavior	10	X749XXD	Intentional self-harm by unspecified firearm discharge, subsequent encounter
Suicidal Behavior	10	X75XXXA	Intentional self-harm by explosive material, initial encounter
Suicidal Behavior	10	X76X
Suicidal Behavior	10	X76XXXA	Intentional self-harm by smoke, fire and flames, initial encounter
Suicidal Behavior	10	X76XXXD	Intentional self-harm by smoke, fire and flames, subsequent encounter
Suicidal Behavior	10	X838XXA	Intentional self-harm by other specified means, initial encounter
Suicidal Behavior	10	T39012A	Poisoning by aspirin, intentional self-harm, initial encounter
Suicidal Behavior	10	X838XXD	Intentional self-harm by other specified means, subsequent encounter
Respiratory	9	49300	Extrinsic Respiratory NOS
Respiratory	9	49301	Ext Respiratory w status asth
Respiratory	9	49302	Ext Respiratory w(acute) exac
Respiratory	9	49310	Intrinsic Respiratory NOS
Respiratory	9	49312	Int Respiratory w (ac) exac
Respiratory	9	49381	Exercse ind bronchospasm
Respiratory	9	49390	Respiratory NOS
Respiratory	9	49391	Respiratory w status Respiratoryt
Respiratory	9	49392	Respiratory NOS w (ac) exac
Respiratory	9	V175	Family hx-Respiratory
Respiratory	9	8605	Traum pneumohemothor-opn
Respiratory	9	51851	Ac resp flr fol trma/srg
Respiratory	9	77089	Resp prob after brth NEC
Respiratory	9	3061	Psychogenic respir dis
Respiratory	9	79901	Asphyxia
Respiratory	9	340	Strep sore throat
Respiratory	9	460	Acute nasopharyngitis
Respiratory	9	462	Acute pharyngitis
Respiratory	9	463	Acute tonsillitis
Respiratory	9	481	Pneumococcal pneumonia
Respiratory	9	485	Bronchopneumonia org NOS
Respiratory	9	486	organism NOS"
Respiratory	9	490	Bronchitis NOS
Respiratory	9	514	Pulm congest/hypostasis
Respiratory	9	769	Respiratory distress syn
Respiratory	9	796	Resprtry syncytial virus
Respiratory	9	3813	Chr nonsup OM NOS/NEC
Respiratory	9	3814	Nonsupp otitis media NOS
Respiratory	9	3822	Chr atticoantral sup OM
Respiratory	9	3829	Otitis media NOS
Respiratory	9	4100	Streptococcus unspecf
Respiratory	9	4101	Streptococcus group a
Respiratory	9	4572	Lymphangitis
Respiratory	9	4610	Ac maxillary sinusitis
Respiratory	9	4611	Ac frontal sinusitis
Respiratory	9	4612	Ac ethmoidal sinusitis
Respiratory	9	4618	Other acute sinusitis
Respiratory	9	4619	Acute sinusitis NOS
Respiratory	9	4644	Croup
Respiratory	9	4650	Acute laryngopharyngitis
Respiratory	9	4658	Acute uri mult sites NEC
Respiratory	9	4659	Acute uri NOS
Respiratory	9	4660	Acute bronchitis
Respiratory	9	4661
Respiratory	9	4710	Polyp of nasal cavity
Respiratory	9	4718	Nasal sinus polyp NEC
Respiratory	9	4719	Nasal polyp NOS
Respiratory	9	4720	Chronic rhinitis
Respiratory	9	4721	Chronic pharyngitis
Respiratory	9	4730	Chr maxillary sinusitis
Respiratory	9	4731	Chr frontal sinusitis
Respiratory	9	4732	Chr ethmoidal sinusitis
Respiratory	9	4733	Chr sphenoidal sinusitis
Respiratory	9	4739	Chronic sinusitis NOS
Respiratory	9	4740	Chronic tonsillitis and adenoiditis
Respiratory	9	4741
Respiratory	9	4742	Adenoid vegetations
Respiratory	9	4748	Chr T & A dis NEC
Respiratory	9	4749	Chr T & A dis NOS
Respiratory	9	4760	Chronic laryngitis
Respiratory	9	4770	Rhinitis due to pollen
Respiratory	9	4778	Allergic rhinitis NEC
Respiratory	9	4779	Allergic rhinitis NOS
Respiratory	9	4780	Hypertrph nasal turbinat
Respiratory	9	4781	Other diseases of nasal cavity and sinuses
Respiratory	9	4789	Upper resp dis NEC/NOS
Respiratory	9	4801	Resp syncyt viral pneum
Respiratory	9	4809	Viral pneumonia NOS
Respiratory	9	4821	Pseudomonal pneumonia
Respiratory	9	4829	Bacterial pneumonia NOS
Respiratory	9	4838	Pneumon oth spec orgnsm
Respiratory	9	4843	Pneumonia in whoop cough
Respiratory	9	4871	Flu w resp manifest NEC
Respiratory	9	4878	Flu w manifestation NEC
Respiratory	9	4881
Respiratory	9	4910	Simple chr bronchitis
Respiratory	9	4918	Chronic bronchitis NEC
Respiratory	9	4919	Chronic bronchitis NOS
Respiratory	9	4920	Emphysematous bleb
Respiratory	9	5060	Fum/vapor bronc/pneumon
Respiratory	9	5070	Food/vomit pneumonitis
Respiratory	9	5071	Oil/essence pneumonitis
Respiratory	9	5088	Resp cond: ext agent NEC
Respiratory	9	5089	Resp cond: ext agent NOS
Respiratory	9	5109	Empyema w/o fistula
Respiratory	9	5110	Pleurisy w/o effus or TB
Respiratory	9	5111	Bact pleur/effus not TB
Respiratory	9	5119	Pleural effusion NOS
Respiratory	9	5120	Spont tens pneumothorax
Respiratory	9	5121	Iatrogenic pneumothorax
Respiratory	9	5128	Oth pneumothorax and air leak
Respiratory	9	5130	Abscess of lung
Respiratory	9	5168	Alveol pneumonopathy NEC
Respiratory	9	5180	Pulmonary collapse
Respiratory	9	5181	Interstitial emphysema
Respiratory	9	5183	Pulmonary eosinophilia
Respiratory	9	5184	Acute lung edema NOS
Respiratory	9	5194	Disorders of diaphragm
Respiratory	9	5198	Resp system disease NEC
Respiratory	9	5199	Resp system disease NOS
Respiratory	9	7483	Laryngotrach anomaly NEC
Respiratory	9	7825	Cyanosis
Respiratory	9	7841	Throat pain
Respiratory	9	7861	Stridor
Respiratory	9	7862	Cough
Respiratory	9	7868	Hiccough
Respiratory	9	7869	Resp sys/chest symp NEC
Respiratory	9	7991	Respiratory arrest
Respiratory	9	7999	Viral infection NOS
Respiratory	9	38010	Infec otitis externa NOS
Respiratory	9	38100	Ac nonsup otitis med NOS
Respiratory	9	38101	Ac serous otitis media
Respiratory	9	38102	Ac mucoid otitis media
Respiratory	9	38110	Chr serous OM simp/NOS
Respiratory	9	38160	Obstr eustach tube NOS
Respiratory	9	38181	Dysfunct eustachian tube
Respiratory	9	38200	Ac supp otitis media NOS
Respiratory	9	38201	Ac supp OM w drum rupt
Respiratory	9	38421	Cent perf tympanic memb
Respiratory	9	38501	Tympanoscl-tympanic memb
Respiratory	9	38533	Cholestma mid ear/mstoid
Respiratory	9	38589	Dis mid ear/mastoid NEC
Respiratory	9	46400	Ac laryngitis w/o obst
Respiratory	9	46430	Ac epiglottitis no obstr
Respiratory	9	46611	Acu broncholitis d/t RSV
Respiratory	9	46619	Acu brnchlts d/t oth org
Respiratory	9	47400	Chronic tonsillitis
Respiratory	9	47401	Chronic adenoiditis
Respiratory	9	47402	Chronic tonsils&adenoids
Respiratory	9	47410	Hypertrophy T and A
Respiratory	9	47411	Hypertrophy tonsils
Respiratory	9	47412	Hypertrophy adenoids
Respiratory	9	47819	Nasal & sinus dis NEC
Respiratory	9	47825	Edema pharynx/nasopharyx
Respiratory	9	47830	Vocal cord paralysis NOS
Respiratory	9	47831	Vocal paral unilat part
Respiratory	9	47833	Vocal paral bilat part
Respiratory	9	47875	Laryngeal spasm
Respiratory	9	47879	Disease of larynx NEC
Respiratory	9	48230	Streptococcal pneumn NOS
Respiratory	9	48241	Meth sus pneum d/t Staph
Respiratory	9	48242	Meth res pneu d/t Staph
Respiratory	9	48281	Pneumonia anaerobes
Respiratory	9	48283	Pneumo oth grm-neg bact
Respiratory	9	51189	Effusion NEC exc tb
Respiratory	9	51281	Prim spont pneumothorax
Respiratory	9	51852	Ot pul insuf fol trm/srg
Respiratory	9	51881	Acute respiratry failure
Respiratory	9	51882	Other pulmonary insuff
Respiratory	9	51883	Chronic respiratory fail
Respiratory	9	51889	Other lung disease NEC
Respiratory	9	51902	Tracheostomy - mech comp
Respiratory	9	51909	Tracheostomy comp NEC
Respiratory	9	78601	Hyperventilation
Respiratory	9	78603	Sleep_Apnea
Respiratory	9	78605	Shortness of breath
Respiratory	9	78606	Tachypnea
Respiratory	9	78607	Wheezing
Respiratory	9	78609	Respiratory abnorm NEC
Respiratory	9	78652	Painful respiration
Respiratory	9	79902	Hypoxemia
Respiratory	9	V0251	Group b streptoc carrier
Respiratory	9	V126	Personal history of diseases of respiratory system
Respiratory	9	V1261	Prsnl hx recur pneumonia
Respiratory	9	V4611	Respirator depend status
Respiratory	9	V462	Depend-supplement oxygen
Respiratory	9	V741	Screening-pulmonary TB
Respiratory	9	32723	Obstructive sleep apnea
Respiratory	9	78053	Hypersom w slp apnea NOS
Respiratory	9	78057	Sleep apnea NOS
Respiratory	9	339	Whooping cough NOS
Respiratory	10	J4520	Mild intermittent Respiratory, uncomplicated
Respiratory	10	J4542	Moderate persistent Respiratory with status Respiratoryticus
Respiratory	10	J459	Other and unspecified Respiratory
Respiratory	10	J4590	Unspecified Respiratory
Respiratory	10	J45901	Unspecified Respiratory with (acute) exacerbation
Respiratory	10	J45909	Unspecified Respiratory, uncomplicated
Respiratory	10	J45990	Exercise induced bronchospasm
Respiratory	10	T711	Asphyxiation due to mechanical threat to breathing
Respiratory	10	A150	Tuberculosis of lung
Respiratory	10	A3790	Whooping cough, unspecified species without pneumonia
Respiratory	10	H6060	Unspecified chronic otitis externa, unspecified ear
Respiratory	10	H6090	Unspecified otitis externa, unspecified ear
Respiratory	10	H6092	Unspecified otitis externa, left ear
Respiratory	10	H66001	Acute suppurative otitis media without spontaneous rupture of ear drum, right ear
Respiratory	10	H6690	Otitis media, unspecified, unspecified ear
Respiratory	10	H6691	Otitis media, unspecified, right ear
Respiratory	10	H6692	Otitis media, unspecified, left ear
Respiratory	10	H6693	Otitis media, unspecified, bilateral
Respiratory	10	H68109	Unspecified obstruction of Eustachian tube, unspecified ear
Respiratory	10	H6980	Other specified disorders of Eustachian tube, unspecified ear
Respiratory	10	J00	Acute nasopharyngitis [common cold]
Respiratory	10	J0100	Acute maxillary sinusitis, unspecified
Respiratory	10	J0110	Acute frontal sinusitis, unspecified
Respiratory	10	J0190	Acute sinusitis, unspecified
Respiratory	10	J0191	Acute recurrent sinusitis, unspecified
Respiratory	10	J020	Streptococcal pharyngitis
Respiratory	10	J028	Acute pharyngitis due to other specified organisms
Respiratory	10	J029	Acute pharyngitis, unspecified
Respiratory	10	J0300	Acute streptococcal tonsillitis, unspecified
Respiratory	10	J0390	Acute tonsillitis, unspecified
Respiratory	10	J0391	Acute recurrent tonsillitis, unspecified
Respiratory	10	J040	Acute laryngitis
Respiratory	10	J050	Acute obstructive laryngitis [croup]
Respiratory	10	J069	Acute upper respiratory infection, unspecified
Respiratory	10	J101	Influenza due to other identified influenza virus with other respiratory manifestations
Respiratory	10	J111	Influenza due to unidentified influenza virus with other respiratory manifestations
Respiratory	10	J152
Respiratory	10	J15211	Pneumonia due to Methicillin susceptible Staphylococcus aureus
Respiratory	10	J154	Pneumonia due to other streptococci
Respiratory	10	J181	Lobar pneumonia, unspecified organism
Respiratory	10	J189	Pneumonia, unspecified organism
Respiratory	10	J208	Acute bronchitis due to other specified organisms
Respiratory	10	J209	Acute bronchitis, unspecified
Respiratory	10	J301	Allergic rhinitis due to pollen
Respiratory	10	J302	Other seasonal allergic rhinitis
Respiratory	10	J3081	Allergic rhinitis due to animal (cat) (dog) hair and dander
Respiratory	10	J3089	Other allergic rhinitis
Respiratory	10	J309	Allergic rhinitis, unspecified
Respiratory	10	J310	Chronic rhinitis
Respiratory	10	J321	Chronic frontal sinusitis
Respiratory	10	J324	Chronic pansinusitis
Respiratory	10	J329	Chronic sinusitis, unspecified
Respiratory	10	J342	Deviated nasal septum
Respiratory	10	J343	Hypertrophy of nasal turbinates
Respiratory	10	J3489	Other specified disorders of nose and nasal sinuses
Respiratory	10	J3501	Chronic tonsillitis
Respiratory	10	J3503	Chronic tonsillitis and adenoiditis
Respiratory	10	J351	Hypertrophy of tonsils
Respiratory	10	J352	Hypertrophy of adenoids
Respiratory	10	J353	Hypertrophy of tonsils with hypertrophy of adenoids
Respiratory	10	J358	Other chronic diseases of tonsils and adenoids
Respiratory	10	J36	Peritonsillar abscess
Respiratory	10	J387	Other diseases of larynx
Respiratory	10	J392	Other diseases of pharynx
Respiratory	10	J40	Bronchitis, not specified as acute or chronic
Respiratory	10	J690	Pneumonitis due to inhalation of food and vomit
Respiratory	10	J80	Acute respiratory distress syndrome
Respiratory	10	J810	Acute pulmonary edema
Respiratory	10	J811	Chronic pulmonary edema
Respiratory	10	J8410	Pulmonary fibrosis, unspecified
Respiratory	10	J90	Pleural effusion, not elsewhere classified
Respiratory	10	J918	Pleural effusion in other conditions classified elsewhere
Respiratory	10	J9383	Other pneumothorax
Respiratory	10	J939	Pneumothorax, unspecified
Respiratory	10	J948	Other specified pleural conditions
Respiratory	10	J95811	Postprocedural pneumothorax
Respiratory	10	J95830	Postprocedural hemorrhage of a respiratory system organ or structure following a respiratory system procedure
Respiratory	10	J95851	Ventilator associated pneumonia
Respiratory	10	J960	Acute respiratory failure
Respiratory	10	J9600	Acute respiratory failure, unspecified whether with hypoxia or hypercapnia
Respiratory	10	J9601	Acute respiratory failure with hypoxia
Respiratory	10	J9602	Acute respiratory failure with hypercapnia
Respiratory	10	J9610	Chronic respiratory failure, unspecified whether with hypoxia or hypercapnia
Respiratory	10	J9611	Chronic respiratory failure with hypoxia
Respiratory	10	J9612	Chronic respiratory failure with hypercapnia
Respiratory	10	J969	Respiratory failure, unspecified
Respiratory	10	J9690	Respiratory failure, unspecified, unspecified whether with hypoxia or hypercapnia
Respiratory	10	J9691	Respiratory failure, unspecified with hypoxia
Respiratory	10	J9811	Atelectasis
Respiratory	10	J982	Interstitial emphysema
Respiratory	10	J984	Other disorders of lung
Respiratory	10	J988	Other specified respiratory disorders
Respiratory	10	R05	Cough
Respiratory	10	R0600	Dyspnea, unspecified
Respiratory	10	R0602	Shortness of breath
Respiratory	10	R0609	Other forms of dyspnea
Respiratory	10	R062	Wheezing
Respiratory	10	R0683	Snoring
Respiratory	10	R0689	Other abnormalities of breathing
Respiratory	10	R070	Pain in throat
Respiratory	10	R0902	Hypoxemia
Respiratory	10	R092	Respiratory arrest
Respiratory	10	R0981	Nasal congestion
Respiratory	10	R0982	Postnasal drip
Respiratory	10	T17898A	Other foreign object in other parts of respiratory tract causing other injury, initial encounter
Respiratory	10	T17910A	Gastric contents in respiratory tract, part unspecified causing asphyxiation, initial encounter
Respiratory	10	Z111	Encounter for screening for respiratory tuberculosis
Respiratory	10	Z930	Tracheostomy status
Respiratory	10	G473
Respiratory	10	G4733	Obstructive sleep apnea (adult) (pediatric)
Developmental	9	29980	Pervasv dev dis-cur NEC
Developmental	9	29990	Pervasv dev dis-cur NOS
Developmental	9	29981	Pervasv dev dis-res NEC
Developmental	9	74602	Cong pulmon valve stenos
Developmental	9	74689	Cong heart anomaly NEC
Developmental	9	V1365	Hx-cong malform-heart
Developmental	9	74512	Correct transpos grt ves
Developmental	9	74519	Transpos great vess NEC
Developmental	9	74560	Endocard cushion def NOS
Developmental	9	74609	Pulmonary valve anom NEC
Developmental	9	74683	Infundib pulmon stenosis
Developmental	9	74685	Coronary artery anomaly
Developmental	9	74687	Malposition of heart
Developmental	9	74710	Coarctation of aorta
Developmental	9	74722	Aortic atresia/stenosis
Developmental	9	74749	Great vein anomaly NEC
Developmental	9	317	Mild intellect disabilty
Developmental	9	319	Intellect disability NOS
Developmental	9	2590	Delay sexual develop NEC
Developmental	9	3151	Mathematics disorder
Developmental	9	3152	Oth learning difficulty
Developmental	9	3154	Devel coordination dis
Developmental	9	3155	Mixed development dis
Developmental	9	3158	Development delays NEC
Developmental	9	3159	Development delay NOS
Developmental	9	7599	Congenital anomaly NOS
Developmental	9	7608	Maternal cond NEC aff NB
Developmental	9	7611	Premat rupt memb aff NB
Developmental	9	7617	Antepart malpres aff NB
Developmental	9	7621	Placenta hem NEC aff NB
Developmental	9	7625	Oth umbil cord compress
Developmental	9	7627	Chorioamnionitis aff NB
Developmental	9	7633	Vacuum extrac del aff NB
Developmental	9	7660	Exceptionally large baby
Developmental	9	7673	Bone injury NEC at birth
Developmental	9	7678	Birth trauma NEC
Developmental	9	7683	Fetal distrs dur lab/del
Developmental	9	7684	Fetal distress NOS
Developmental	9	7689	Birth asphyxia NOS
Developmental	9	7700	Congenital pneumonia
Developmental	9	7701	Sequestrectomy, Scapula
Developmental	9	7702	NB interstit emphysema
Developmental	9	7703	NB pulmonary hemorrhage
Developmental	9	7705	NB atelectasis NEC/NOS
Developmental	9	7706	NB transitory tachypnea
Developmental	9	7707	Perinatal chr resp dis
Developmental	9	7708	Sequestrectomy, Tarsals And Metatarsals
Developmental	9	7714	Omphalitis of newborn
Developmental	9	7716	Neonatal conjunctivitis
Developmental	9	7717	Neonatal candida infect
Developmental	9	7728	Neonatal hemorrhage NEC
Developmental	9	7731	NB hemolyt dis-abo isoim
Developmental	9	7732	NB hemolyt dis-isoim NEC
Developmental	9	7742	Neonat jaund preterm del
Developmental	9	7746	Fetal/neonatal jaund NOS
Developmental	9	7750	Infant diabet mother syn
Developmental	9	7754	Hypocalcem/hypomagnes NB
Developmental	9	7755	Neonatal dehydration
Developmental	9	7756	Neonatal hypoglycemia
Developmental	9	7758
Developmental	9	7762	Dissem intravasc coag NB
Developmental	9	7764	Polycythemia neonatorum
Developmental	9	7766	Anemia of prematurity
Developmental	9	7784	NB temp regulat dis NEC
Developmental	9	7788	NB integument cond NEC
Developmental	9	7793	Tot ostect-radius/ulna
Developmental	9	7795	NB drug withdrawal syndr
Developmental	9	7833	Feeding problem
Developmental	9	7834	Lack of expected physiological development child
Developmental	9	7845	Other speech disturbance
Developmental	9	31383	Academic underachievment
Developmental	9	31500	Reading disorder NOS
Developmental	9	31509	Reading disorder NEC
Developmental	9	31531	Expressive language dis
Developmental	9	31532	Recp-expres language dis
Developmental	9	31535	Chldhd onset flncy disor
Developmental	9	31539	Speech/language dis NEC
Developmental	9	33183	Mild cognitive impairemt
Developmental	9	74190	Spina bifida
Developmental	9	74900	Cleft palate NOS
Developmental	9	74901	Unilat cleft palate-comp
Developmental	9	74910	Cleft lip NOS
Developmental	9	74920	Cleft palate & lip NOS
Developmental	9	74921	Unil cleft palat/lip-com
Developmental	9	74922	Unil cleft palat/lip-inc
Developmental	9	74923	Bilat clft palat/lip-com
Developmental	9	74924	Bilat clft palat/lip-inc
Developmental	9	74925	Cleft palate & lip NEC
Developmental	9	75162	Cong cystic liver dis
Developmental	9	75263	Congenital chordee
Developmental	9	75461	Congenital pes planus
Developmental	9	75470	Talipes NOS
Developmental	9	75479	Cong foot deform NEC
Developmental	9	75481	Pectus excavatum
Developmental	9	75482	Pectus carinatum
Developmental	9	75501	fingers"
Developmental	9	75502	toes"
Developmental	9	75530	Reduction deform leg NOS
Developmental	9	75559	Upper limb anomaly NEC
Developmental	9	75563	Cong hip deformity NEC
Developmental	9	75564	Cong knee deformity
Developmental	9	75569	Lower limb anomaly NEC
Developmental	9	76071	Maternl alc aff NB/fetus
Developmental	9	76075	Mat cocaine aff NB/fet
Developmental	9	76408	Lt-for-dates 2000-2499g
Developmental	9	76409	Lt-for-dates 2500+g
Developmental	9	76500	Extreme immatur wtNOS
Developmental	9	76504	Extreme immat 1000-1249g
Developmental	9	76510	Preterm infant NEC wtNOS
Developmental	9	76515	Preterm NEC 1250-1499g
Developmental	9	76516	Preterm NEC 1500-1749g
Developmental	9	76517	Preterm NEC 1750-1999g
Developmental	9	76518	Preterm NEC 2000-2499g
Developmental	9	76519	Preterm NEC 2500+g
Developmental	9	76525	29-30 comp wks gestation
Developmental	9	76526	31-32 comp wks gestation
Developmental	9	76528	35-36 comp wks gestation
Developmental	9	76529	37+ comp wks gestation
Developmental	9	77081	Primary apnea of newborn
Developmental	9	77084	Resp failure of newborn
Developmental	9	77181	NB septicemia [sepsis]
Developmental	9	77439	Delay conjugat jaund NEC
Developmental	9	77981	Neonatal bradycardia
Developmental	9	77982	Neonatal tachycardia
Developmental	9	77984	Meconium staining
Developmental	9	77989	Perinatal condition NEC
Developmental	9	78340	Lack norm physio dev NOS
Developmental	9	78459	Speech disturbance NEC
Developmental	9	V1362	Hx-cong malform-gu
Developmental	9	V1586	Hx-contact/exposure lead
Developmental	9	V2130	Low birthwt status NOS
Developmental	9	V2132	Low birthwt 500-999g
Developmental	9	V2133	Low birthwt 1000-1499g
Developmental	9	V414	Voice production problem
Developmental	9	V573	Speech-language therapy
Developmental	9	78341	Failure to thrive-child
Developmental	9	7661	Heavy-for-date infan NEC
Developmental	9	75610	Anomaly of spine NOS
Developmental	9	75615	Congen fusion of spine
Developmental	9	7786	Congenital hydrocele
Developmental	9	75251	Undescended testis
Developmental	9	75261	Hypospadias
Developmental	9	75269	Penile anomalies NEC
Developmental	9	77089	Resp prob after brth NEC
Developmental	10	Q181	Preauricular sinus and cyst
Developmental	10	Q203	Discordant ventriculoarterial connection
Developmental	10	Q204	Double inlet ventricle
Developmental	10	Q211	Atrial septal defect
Developmental	10	Q221	Congenital pulmonary valve stenosis
Developmental	10	Q223	Other congenital malformations of pulmonary valve
Developmental	10	Q224	Congenital tricuspid stenosis
Developmental	10	Q231	Congenital insufficiency of aortic valve
Developmental	10	Q233	Congenital mitral insufficiency
Developmental	10	Q245	Malformation of coronary vessels
Developmental	10	Q261	Persistent left superior vena cava
Developmental	10	G3184	Mild cognitive impairment, so stated
Developmental	10	P252	Pneumomediastinum originating in the perinatal period
Developmental	10	P9163	Severe hypoxic ischemic encephalopathy [HIE]
Developmental	10	Q031	Atresia of foramina of Magendie and Luschka
Developmental	10	Q318	Other congenital malformations of larynx
Developmental	10	Q375	Cleft hard and soft palate with unilateral cleft lip
Developmental	10	Q379	Unspecified cleft palate with unilateral cleft lip
Developmental	10	Q630	Accessory kidney
Developmental	10	Q670	Congenital facial asymmetry
Developmental	10	Q829	Congenital malformation of skin, unspecified
Developmental	10	R6250	Unspecified lack of expected normal physiological development in childhood
Developmental	10	R6251	Failure to thrive (child)
Developmental	10	R6252	Short stature (child)
Developmental	10	R6259	Other lack of expected normal physiological development in childhood
Developmental	10	Z559	Problems related to education and literacy, unspecified
Developmental	10	Z87730	Personal history of (corrected) cleft lip and palate
Developmental	10	Z8774	Personal history of (corrected) congenital malformations of heart and circulatory system
Developmental	10	Z553	Underachievement in school
Autoimmune	9	7140	Rheumatoid arthritis
Autoimmune	9	7200	Ankylosing spondylitis
Autoimmune	9	71430	Juv rheum arthritis NOS
Autoimmune	9	71432	Pauciart juv rheum arthr
Autoimmune	9	7100	Syst lupus erythematosus
Autoimmune	9	7101	Systemic sclerosis
Autoimmune	9	70400	Alopecia NOS
Autoimmune	9	99594	SIRS-noninf w ac org dys
Autoimmune	9	25001	DMI wo cmp nt st uncntrl
Autoimmune	9	25003	DMI wo cmp uncntrld
Autoimmune	9	25011	DMI keto nt st uncntrld
Autoimmune	9	25013	DMI ketoacd uncontrold
Autoimmune	9	25081	DMI oth nt st uncntrld
Autoimmune	9	25083	DMI oth uncntrld
Autoimmune	9	70401	Alopecia areata
Autoimmune	9	70901	Vitiligo
Autoimmune	9	7209	Inflam spondylopathy NOS
Autoimmune	9	340	Multiple sclerosis
Autoimmune	10	E063	Autoimmune thyroiditis
Autoimmune	10	M130	Polyarthritis, unspecified
Autoimmune	10	E1065	Type 1 diabetes mellitus with hyperglycemia
Autoimmune	10	E109	Type 1 diabetes mellitus without complications
Autoimmune	10	L639	Alopecia areata, unspecified
Autoimmune	10	L80	Vitiligo
Pain Somatic	9	7140	Rheumatoid arthritis
Pain Somatic	9	7200	Ankylosing spondylitis
Pain Somatic	9	71430	Juv rheum arthritis NOS
Pain Somatic	9	71432	Pauciart juv rheum arthr
Pain Somatic	9	56942	Anal or rectal pain
Pain Somatic	9	3549	Mononeuritis arm NOS
Pain Somatic	9	3559	Mononeuritis NOS
Pain Somatic	9	3568	Idio periph neurpthy NEC
Pain Somatic	9	7222	Disc displacement NOS
Pain Somatic	9	72211	Thoracic disc displacmnt
Pain Somatic	9	30011	Conversion disorder
Pain Somatic	9	7209	Inflam spondylopathy NOS
Pain Somatic	9	75610	Anomaly of spine NOS
Pain Somatic	9	75615	Congen fusion of spine
Pain Somatic	9	7873	Flatul/eructat/gas pain
Pain Somatic	9	3380	Central pain syndrome
Pain Somatic	9	3501	Trigeminal neuralgia
Pain Somatic	9	3502	Atypical face pain
Pain Somatic	9	7235	Torticollis NOS
Pain Somatic	9	7238	Cervical syndrome NEC
Pain Somatic	9	6250	Dyspareunia
Pain Somatic	9	6253	Dysmenorrhea
Pain Somatic	9	3384	Chronic pain syndrome
Pain Somatic	9	3599	Myopathy NOS
Pain Somatic	9	6989	Pruritic disorder NOS
Pain Somatic	9	7078	Chronic skin ulcer NEC
Pain Somatic	9	7089	Urticaria NOS
Pain Somatic	9	7210	Cervical spondylosis
Pain Somatic	9	7212	Thoracic spondylosis
Pain Somatic	9	7213	Lumbosacral spondylosis
Pain Somatic	9	7218	Spinal disorders NEC
Pain Somatic	9	7224	Cervical disc degen
Pain Somatic	9	7226	Disc degeneration NOS
Pain Somatic	9	7231	Cervicalgia
Pain Somatic	9	7241	Pain in thoracic spine
Pain Somatic	9	7242	Lumbago
Pain Somatic	9	7243	Sciatica
Pain Somatic	9	7245	Backache NOS
Pain Somatic	9	7246	Disorders of sacrum
Pain Somatic	9	7248	Other back symptoms
Pain Somatic	9	7249	Back disorder NOS
Pain Somatic	9	7265	Enthesopathy of hip
Pain Somatic	9	7268	Periph enthesopathy NEC
Pain Somatic	9	7272	Occupational bursitis
Pain Somatic	9	7279	Synov/tend/bursa dis NOS
Pain Somatic	9	7291	Myalgia and myositis NOS
Pain Somatic	9	7292	Neuralgia/neuritis NOS
Pain Somatic	9	7295	Pain in limb
Pain Somatic	9	7336	Tietze's disease
Pain Somatic	9	7542	Cong postural deformity
Pain Somatic	9	7840	Headache
Pain Somatic	9	7849	Other symptoms involving head and neck
Pain Somatic	9	30081	Somatization disorder
Pain Somatic	9	30082	Undiff somatoform disrdr
Pain Somatic	9	30089	Somatoform disorders NEC
Pain Somatic	9	30781	Tension headache
Pain Somatic	9	30789	Psychogenic pain NEC
Pain Somatic	9	33819	Acute pain NEC
Pain Somatic	9	33829	Chronic pain NEC
Pain Somatic	9	33902	Chronic cluster headache
Pain Somatic	9	34600	Mgrn w aura wo ntrc mgrn
Pain Somatic	9	34610	Mgrn wo aura wo ntrc mgr
Pain Somatic	9	34611	Mgrn wo aura w ntrc mgrn
Pain Somatic	9	34620	Vrnt mgrn wo ntr mgr NEC
Pain Somatic	9	34621	Vrnt mgrn w ntrc mgr NEC
Pain Somatic	9	34670	Ch mgr wo ar wo nt wo st
Pain Somatic	9	34680	Othr migrne wo ntrc mgrn
Pain Somatic	9	34681	Othr migrne w ntrc mgrne
Pain Somatic	9	34690	Migrne unsp wo ntrc mgrn
Pain Somatic	9	34691	Mgrn unsp w ntrc mgr std
Pain Somatic	9	37991	Pain in or around eye
Pain Somatic	9	38870	Otalgia NOS
Pain Somatic	9	52460	TMJ disorders NOS
Pain Somatic	9	52462	Arthralgia TMJ
Pain Somatic	9	52469	Other specf TMJ disordrs
Pain Somatic	9	61171	Mastodynia
Pain Somatic	9	71691	Arthropathy NOS-shlder
Pain Somatic	9	71698	Arthropathy NOS-oth site
Pain Somatic	9	71940	Joint pain-unspec
Pain Somatic	9	71941	Joint pain-shlder
Pain Somatic	9	71942	Joint pain-up/arm
Pain Somatic	9	71943	Joint pain-forearm
Pain Somatic	9	71944	Joint pain-hand
Pain Somatic	9	71945	Joint pain-pelvis
Pain Somatic	9	71946	Joint pain-l/leg
Pain Somatic	9	71947	Joint pain-ankle
Pain Somatic	9	71948	Joint pain-jt NEC
Pain Somatic	9	71949	Joint pain-mult jts
Pain Somatic	9	71954	Jt stiffness NEC-hand
Pain Somatic	9	71957	Jt stiffness NEC-ankle
Pain Somatic	9	71963	Joint sympt NEC-forearm
Pain Somatic	9	71964	Joint symptom NEC-hand
Pain Somatic	9	71965	Joint symptom NEC-pelvis
Pain Somatic	9	72251	Thoracic disc degen
Pain Somatic	9	72252	Lumb/lumbosac disc degen
Pain Somatic	9	72272	Thor disc dis w myelopat
Pain Somatic	9	72290	Disc dis NEC/NOS-unspec
Pain Somatic	9	72291	Disc dis NEC/NOS-cerv
Pain Somatic	9	72293	Disc dis NEC/NOS-lumbar
Pain Somatic	9	72402	lumbr wo claud"
Pain Somatic	9	72479	Disorder of coccyx NEC
Pain Somatic	9	72610	Rotator cuff synd NOS
Pain Somatic	9	72612	Bicipital tenosynovitis
Pain Somatic	9	72631	Medial epicondylitis
Pain Somatic	9	72633	Olecranon bursitis
Pain Somatic	9	72664	Patellar tendinitis
Pain Somatic	9	72671	Achilles tendinitis
Pain Somatic	9	72673	Calcaneal spur
Pain Somatic	9	72691	Exostosis of unspecified site
Pain Somatic	9	72700	Synovitis NOS
Pain Somatic	9	72703	Trigger finger
Pain Somatic	9	72705	Tenosynov hand/wrist NEC
Pain Somatic	9	72706	Tenosynovitis foot/ankle
Pain Somatic	9	72709	Synovitis NEC
Pain Somatic	9	72741	Ganglion of joint
Pain Somatic	9	72742	Ganglion of tendon
Pain Somatic	9	72743	Ganglion NOS
Pain Somatic	9	72751	Popliteal synovial cyst
Pain Somatic	9	72764	Rupt flexor tendon hand
Pain Somatic	9	72781	Contracture of tendon
Pain Somatic	9	72783	Plica syndrome
Pain Somatic	9	72871	Plantar fibromatosis
Pain Somatic	9	72885	Spasm of muscle
Pain Somatic	9	72982	Cramp in limb
Pain Somatic	9	73392	Chondromalacia
Pain Somatic	9	73710	Kyphosis NOS
Pain Somatic	9	73730	Idiopathic scoliosis
Pain Somatic	9	73734	Thoracogenic scoliosis
Pain Somatic	9	73739	Scoliosis NEC
Pain Somatic	9	75611	Lumbosacr spondylolysis
Pain Somatic	9	75612	Spondylolisthesis
Pain Somatic	9	75619	Anomaly of spine NEC
Pain Somatic	9	78071	Chronic fatigue syndrome
Pain Somatic	9	78096	Generalized pain
Pain Somatic	9	78492	Jaw pain
Pain Somatic	9	78650	Chest pain NOS
Pain Somatic	9	78651	Precordial pain
Pain Somatic	9	78659	Chest pain NEC
Pain Somatic	9	78900	Abdmnal pain unspcf site
Pain Somatic	9	78901	Abdmnal pain rt upr quad
Pain Somatic	9	78902	Abdmnal pain lft up quad
Pain Somatic	9	78903	Abdmnal pain rt lwr quad
Pain Somatic	9	78904	Abdmnal pain lt lwr quad
Pain Somatic	9	78905	Abdmnal pain periumbilic
Pain Somatic	9	78906	Abdmnal pain epigastric
Pain Somatic	9	78907	Abdmnal pain generalized
Pain Somatic	9	78909	Abdmnal pain oth spcf st
Pain Somatic	9	78960	Abdmnal tndr unspcf site
Pain Somatic	9	78961	Abdmnal tndr rt upr quad
Pain Somatic	9	78965	Abdmnal tndr periumbilic
Pain Somatic	9	78966	Abdmnal tndr epigastric
Pain Somatic	9	78969	Abdmnal tndr oth spcf st
Pain Somatic	9	V5864	Long-term anti-inflamtry
Pain Somatic	9	6171	Ovarian endometriosis
Pain Somatic	9	6251	Vaginismus
Pain Somatic	9	61610	Vaginitis NOS
Pain Somatic	9	3061	Psychogenic respir dis
Pain Somatic	10	F449	Dissociative and conversion disorder, unspecified
Pain Somatic	10	F459	Somatoform disorder, unspecified
Pain Somatic	10	G43001	Migraine without aura, not intractable, with status migrainosus
Pain Somatic	10	G43109	Migraine with aura, not intractable, without status migrainosus
Pain Somatic	10	G439	Migraine, unspecified
Pain Somatic	10	G43909	Migraine, unspecified, not intractable, without status migrainosus
Pain Somatic	10	G44019	Episodic cluster headache, not intractable
Pain Somatic	10	G44209	Tension-type headache, unspecified, not intractable
Pain Somatic	10	G4440	Drug-induced headache, not elsewhere classified, not intractable
Pain Somatic	10	G8918	Other acute postprocedural pain
Pain Somatic	10	G8921	Chronic pain due to trauma
Pain Somatic	10	G8929	Other chronic pain
Pain Somatic	10	G894	Chronic pain syndrome
Pain Somatic	10	L298	Other pruritus
Pain Somatic	10	M1990	Unspecified osteoarthritis, unspecified site
Pain Somatic	10	M2550	Pain in unspecified joint
Pain Somatic	10	M25511	Pain in right shoulder
Pain Somatic	10	M25512	Pain in left shoulder
Pain Somatic	10	M25519	Pain in unspecified shoulder
Pain Somatic	10	M25521	Pain in right elbow
Pain Somatic	10	M25522	Pain in left elbow
Pain Somatic	10	M25529	Pain in unspecified elbow
Pain Somatic	10	M25531	Pain in right wrist
Pain Somatic	10	M25532	Pain in left wrist
Pain Somatic	10	M25539	Pain in unspecified wrist
Pain Somatic	10	M25541	Pain in joints of right hand
Pain Somatic	10	M25551	Pain in right hip
Pain Somatic	10	M25552	Pain in left hip
Pain Somatic	10	M25561	Pain in right knee
Pain Somatic	10	M25562	Pain in left knee
Pain Somatic	10	M25569	Pain in unspecified knee
Pain Somatic	10	M25571	Pain in right ankle and joints of right foot
Pain Somatic	10	M25572	Pain in left ankle and joints of left foot
Pain Somatic	10	M25641	Stiffness of right hand, not elsewhere classified
Pain Somatic	10	M25662	Stiffness of left knee, not elsewhere classified
Pain Somatic	10	M25672	Stiffness of left ankle, not elsewhere classified
Pain Somatic	10	M25851	Other specified joint disorders, right hip
Pain Somatic	10	M25852	Other specified joint disorders, left hip
Pain Somatic	10	M41125	Adolescent idiopathic scoliosis, thoracolumbar region
Pain Somatic	10	M4185	Other forms of scoliosis, thoracolumbar region
Pain Somatic	10	M419	Scoliosis, unspecified
Pain Somatic	10	M4696	Unspecified inflammatory spondylopathy, lumbar region
Pain Somatic	10	M47816	Spondylosis without myelopathy or radiculopathy, lumbar region
Pain Somatic	10	M5116	Intervertebral disc disorders with radiculopathy, lumbar region
Pain Somatic	10	M5186	Other intervertebral disc disorders, lumbar region
Pain Somatic	10	M532X6	Spinal instabilities, lumbar region
Pain Somatic	10	M533	Sacrococcygeal disorders, not elsewhere classified
Pain Somatic	10	M5416	Radiculopathy, lumbar region
Pain Somatic	10	M542	Cervicalgia
Pain Somatic	10	M5430	Sciatica, unspecified side
Pain Somatic	10	M5442	Lumbago with sciatica, left side
Pain Somatic	10	M545	Low back pain
Pain Somatic	10	M546	Pain in thoracic spine
Pain Somatic	10	M5481	Occipital neuralgia
Pain Somatic	10	M549	Dorsalgia, unspecified
Pain Somatic	10	M62830	Muscle spasm of back
Pain Somatic	10	M791	Myalgia
Pain Somatic	10	M792	Neuralgia and neuritis, unspecified
Pain Somatic	10	M79602	Pain in left arm
Pain Somatic	10	M79606	Pain in leg, unspecified
Pain Somatic	10	M79641	Pain in right hand
Pain Somatic	10	M79644	Pain in right finger(s)
Pain Somatic	10	M79645	Pain in left finger(s)
Pain Somatic	10	M79646	Pain in unspecified finger(s)
Pain Somatic	10	M79661	Pain in right lower leg
Pain Somatic	10	M79662	Pain in left lower leg
Pain Somatic	10	M79669	Pain in unspecified lower leg
Pain Somatic	10	M79671	Pain in right foot
Pain Somatic	10	M79672	Pain in left foot
Pain Somatic	10	M79673	Pain in unspecified foot
Pain Somatic	10	M79675	Pain in left toe(s)
Pain Somatic	10	M797	Fibromyalgia
Pain Somatic	10	R072	Precordial pain
Pain Somatic	10	R0781	Pleurodynia
Pain Somatic	10	R0789	Other chest pain
Pain Somatic	10	R079	Chest pain, unspecified
Pain Somatic	10	R1010	Upper abdominal pain, unspecified
Pain Somatic	10	R1011	Right upper quadrant pain
Pain Somatic	10	R1012	Left upper quadrant pain
Pain Somatic	10	R1013	Epigastric pain
Pain Somatic	10	R102	Pelvic and perineal pain
Pain Somatic	10	R1030	Lower abdominal pain, unspecified
Pain Somatic	10	R1031	Right lower quadrant pain
Pain Somatic	10	R1032	Left lower quadrant pain
Pain Somatic	10	R1033	Periumbilical pain
Pain Somatic	10	R10816	Epigastric abdominal tenderness
Pain Somatic	10	R1084	Generalized abdominal pain
Pain Somatic	10	R109	Unspecified abdominal pain
Pain Somatic	10	R300	Dysuria
Pain Somatic	10	R51	Headache
Pain Somatic	10	R52	Pain, unspecified
Pain Somatic	10	R531	Weakness
Pain Somatic	10	R5381	Other malaise
Pain Somatic	10	S021	Headache, unspecified
Cancer	9	1713	Mal neo soft tissue leg
Cancer	9	1719	Mal neo soft tissue NOS
Cancer	9	1727	Malig melanoma leg
Cancer	9	1729	Malig melanoma skin NOS
Cancer	9	1733
Cancer	9	1759	Mal neo male breast NEC
Cancer	9	1808	Malig neo cervix NEC
Cancer	9	1809	Mal neo cervix uteri NOS
Cancer	9	1910	Malign neopl cerebrum
Cancer	9	1912	Mal neo temporal lobe
Cancer	9	1913	Mal neo parietal lobe
Cancer	9	1917	Mal neo brain stem
Cancer	9	1918	Malig neo brain NEC
Cancer	9	1919	Malig neo brain NOS
Cancer	9	1940	Malign neopl adrenal
Cancer	9	1965	Mal neo lymph-inguin/leg
Cancer	9	1982	Secondary malig neo skin
Cancer	9	2331	Ca in situ cervix uteri
Cancer	9	2396	Brain neoplasm NOS
Cancer	9	V1060	Hx of leukemia NOS
Cancer	9	V1082	Hx-malig skin melanoma
Cancer	9	V1083	Hx-skin malignancy NEC
Cancer	9	V1085	Hx of brain malignancy
Cancer	9	V1089	Hx of malignancy NEC
Cancer	9	V5842	Aftercare neoplasm surg
Cancer	10	C719	Malignant neoplasm of brain, unspecified
Cancer	10	C7652	Malignant neoplasm of left lower limb
Cancer	10	C9201	Acute myeloblastic leukemia, in remission
Cancer	10	C924
Cancer	10	C9240	Acute promyelocytic leukemia, not having achieved remission
Cancer	10	C9241	Acute promyelocytic leukemia, in remission
Cancer	10	D432	Neoplasm of uncertain behavior of brain, unspecified
Cancer	10	D444	Neoplasm of uncertain behavior of craniopharyngeal duct
Cancer	10	D489	Neoplasm of uncertain behavior, unspecified
Cancer	10	D496	Neoplasm of unspecified behavior of brain
Cancer	10	R530	Neoplastic (malignant) related fatigue
Cancer	10	R87610	Atypical squamous cells of undetermined significance on cytologic smear of cervix (ASC-US)
Cancer	10	Z09	Encounter for follow-up examination after completed treatment for conditions other than malignant neoplasm
Cardiac	9	7851	Palpitations
Cardiac	9	74602	Cong pulmon valve stenos
Cardiac	9	74689	Cong heart anomaly NEC
Cardiac	9	V1365	Hx-cong malform-heart
Cardiac	9	412	Old myocardial infarct
Cardiac	9	414	Other acute and subacute forms of ischemic heart disease
Cardiac	9	3911	Acute rheumatic endocard
Cardiac	9	3918	Ac rheumat hrt dis NEC
Cardiac	9	3919	Ac rheumat hrt dis NOS
Cardiac	9	3949	Mitral valve dis NEC/NOS
Cardiac	9	3970	Tricuspid valve disease
Cardiac	9	4011	Benign hypertension
Cardiac	9	4019	Hypertension NOS
Cardiac	9	4131	Prinzmetal angina
Cardiac	9	4139	Angina pectoris NEC/NOS
Cardiac	9	4148	Chr ischemic hrt dis NEC
Cardiac	9	4160	Prim pulm hypertension
Cardiac	9	4168	Chr pulmon heart dis NEC
Cardiac	9	4233	Cardiac tamponade
Cardiac	9	4239	Pericardial disease NOS
Cardiac	9	4240	Mitral valve disorder
Cardiac	9	4241	Aortic valve disorder
Cardiac	9	4242	Nonrheum tricusp val dis
Cardiac	9	4243	Pulmonary valve disorder
Cardiac	9	4254	Prim cardiomyopathy NEC
Cardiac	9	4260	Atriovent block complete
Cardiac	9	4263	Left bb block NEC
Cardiac	9	4264	Rt bundle branch block
Cardiac	9	4266	Other heart block
Cardiac	9	4267	Anomalous av excitation
Cardiac	9	4269	Conduction disorder NOS
Cardiac	9	4270	Parox atrial tachycardia
Cardiac	9	4271	Parox ventric tachycard
Cardiac	9	4275	Cardiac arrest
Cardiac	9	4279	Cardiac dysrhythmia NOS
Cardiac	9	4289	Heart failure NOS
Cardiac	9	4293	Cardiomegaly
Cardiac	9	4299	Heart disease NOS
Cardiac	9	4372	Hypertens encephalopathy
Cardiac	9	4580	Orthostatic hypotension
Cardiac	9	4588	Hypotension NEC
Cardiac	9	4589	Hypotension NOS
Cardiac	9	7454	Ventricular sept defect
Cardiac	9	7455	Secundum atrial sept def
Cardiac	9	7461	Cong tricusp atres/sten
Cardiac	9	7463	Cong aorta valv stenosis
Cardiac	9	7464	Cong aorta valv insuffic
Cardiac	9	7469	Cong heart anomaly NOS
Cardiac	9	7470	Patent ductus arteriosus
Cardiac	9	7473	Congenital anomolies of the pulmonary artery
Cardiac	9	7850	Tachycardia NOS
Cardiac	9	7852	Cardiac murmurs NEC
Cardiac	9	7853	Abnorm heart sounds NEC
Cardiac	9	7859	Cardiovas sys symp NEC
Cardiac	9	7962	Elev bl pres w/o hypertn
Cardiac	9	7963	Low blood press reading
Cardiac	9	9971	Surg compl-heart
Cardiac	9	41189	Ac ischemic hrt dis NEC
Cardiac	9	41400	Cor ath unsp vsl ntv/gft
Cardiac	9	41401	Crnry athrscl natve vssl
Cardiac	9	42490	Endocarditis NOS
Cardiac	9	42610	Atriovent block NOS
Cardiac	9	42611	Atriovent block-1st degr
Cardiac	9	42613	Av block-2nd degree NEC
Cardiac	9	42682	Long QT syndrome
Cardiac	9	42689	Conduction disorder NEC
Cardiac	9	42731	Atrial fibrillation
Cardiac	9	42741	Ventricular fibrillation
Cardiac	9	42760	Premature beats NOS
Cardiac	9	42761	Atrial premature beats
Cardiac	9	42769	Premature beats NEC
Cardiac	9	42781	Sinoatrial node dysfunct
Cardiac	9	42789	Cardiac dysrhythmias NEC
Cardiac	9	42821	Ac systolic hrt failure
Cardiac	9	42982	Hyperkinetic heart dis
Cardiac	9	45989	Circulatory disease NEC
Cardiac	9	74511	Double outlet rt ventric
Cardiac	9	78551	Cardiogenic shock
Cardiac	9	79431	Abnorm electrocardiogram
Cardiac	9	79439	Abn cardiovasc study NEC
Cardiac	9	99702	Iatrogen CV infarc/hmrhg
Cardiac	9	V1253	Hx sudden cardiac arrest
Cardiac	9	V151	Hx-major cardiovasc surg
Cardiac	9	V1749	Fam hx-cardiovas dis NEC
Cardiac	9	V4501	Status cardiac pacemaker
Cardiac	9	74512	Correct transpos grt ves
Cardiac	9	74519	Transpos great vess NEC
Cardiac	9	74560	Endocard cushion def NOS
Cardiac	9	74609	Pulmonary valve anom NEC
Cardiac	9	74683	Infundib pulmon stenosis
Cardiac	9	74685	Coronary artery anomaly
Cardiac	9	74687	Malposition of heart
Cardiac	9	74710	Coarctation of aorta
Cardiac	9	74722	Aortic atresia/stenosis
Cardiac	9	74749	Great vein anomaly NEC
Cardiac	10	I10	Essential (primary) hypertension
Cardiac	10	I249	Acute ischemic heart disease, unspecified
Cardiac	10	I253	Aneurysm of heart
Cardiac	10	I2699	Other pulmonary embolism without acute cor pulmonale
Cardiac	10	I350	Nonrheumatic aortic (valve) stenosis
Cardiac	10	I422	Other hypertrophic cardiomyopathy
Cardiac	10	I429	Cardiomyopathy, unspecified
Cardiac	10	I454	Nonspecific intraventricular block
Cardiac	10	I458
Cardiac	10	I4581	Long QT syndrome
Cardiac	10	I468	Cardiac arrest due to other underlying condition
Cardiac	10	I469	Cardiac arrest, cause unspecified
Cardiac	10	I471	Supraventricular tachycardia
Cardiac	10	I472	Ventricular tachycardia
Cardiac	10	I4891	Unspecified atrial fibrillation
Cardiac	10	I490
Cardiac	10	I4901	Ventricular fibrillation
Cardiac	10	I498	Other specified cardiac arrhythmias
Cardiac	10	I499	Cardiac arrhythmia, unspecified
Cardiac	10	I5021	Acute systolic (congestive) heart failure
Cardiac	10	I517	Cardiomegaly
Cardiac	10	I951	Orthostatic hypotension
Cardiac	10	I959	Hypotension, unspecified
Cardiac	10	R000	Tachycardia, unspecified
Cardiac	10	R001	Bradycardia, unspecified
Cardiac	10	R002	Palpitations
Cardiac	10	R011	Cardiac murmur, unspecified
Cardiac	10	R030	Elevated blood-pressure reading, without diagnosis of hypertension
Cardiac	10	R570	Cardiogenic shock
Cardiac	10	R571	Hypovolemic shock
Cardiac	10	R9431	Abnormal electrocardiogram [ECG] [EKG]
Cardiac	10	Z136	Encounter for screening for cardiovascular disorders
Cardiac	10	Z8249	Family history of ischemic heart disease and other diseases of the circulatory system
Cardiac	10	Q181	Preauricular sinus and cyst
Cardiac	10	Q203	Discordant ventriculoarterial connection
Cardiac	10	Q204	Double inlet ventricle
Cardiac	10	Q211	Atrial septal defect
Cardiac	10	Q221	Congenital pulmonary valve stenosis
Cardiac	10	Q223	Other congenital malformations of pulmonary valve
Cardiac	10	Q224	Congenital tricuspid stenosis
Cardiac	10	Q231	Congenital insufficiency of aortic valve
Cardiac	10	Q233	Congenital mitral insufficiency
Cardiac	10	Q245	Malformation of coronary vessels
Cardiac	10	Q261	Persistent left superior vena cava
GI	9	56942	Anal or rectal pain
GI	9	88	Viral enteritis NOS
GI	9	541	Appendicitis NOS
GI	9	845	Int inf clstrdium dfcile
GI	9	2113	Benign neoplasm lg bowel
GI	9	2892	Mesenteric lymphadenitis
GI	9	4186	Helicobacter pylori
GI	9	4550	Int hemorrhoid w/o compl
GI	9	4552	Int hemrrhoid w comp NEC
GI	9	4553	Ext hemorrhoid w/o compl
GI	9	4554	Ext thrombos hemorrhoid
GI	9	4555	Ext hemrrhoid w comp NEC
GI	9	4556	Hemorrhoids NOS
GI	9	4558	Hemrrhoid NOS w comp NEC
GI	9	5303	Esophageal stricture
GI	9	5305	Dyskinesia of esophagus
GI	9	5362	Persistent vomiting
GI	9	5363	Gastroparesis
GI	9	5368	Stomach function dis NEC
GI	9	5379	Gastroduodenal dis NOS
GI	9	5400	Ac append w peritonitis
GI	9	5401	Abscess of appendix
GI	9	5409	Acute appendicitis NOS
GI	9	5430	Hyperplasia of appendix
GI	9	5531	Umbilical hernia
GI	9	5533	Diaphragmatic hernia
GI	9	5550	sm intest"
GI	9	5551	lg intest"
GI	9	5559	Regional enteritis NOS
GI	9	5566	Univrsl ulcertve colitis
GI	9	5569	Ulceratve colitis unspcf
GI	9	5570	Ac vasc insuff intestine
GI	9	5579	Vasc insuff intest NOS
GI	9	5582	Toxic gastroenteritis
GI	9	5589	Noninf gastroenterit NEC
GI	9	5600	Intussusception
GI	9	5601	Paralytic ileus
GI	9	5609	Intestinal obstruct NOS
GI	9	5640	Constipation
GI	9	5641	Irritable bowel syndrome
GI	9	5648	Other specified functional disorders of intestine
GI	9	5649	Funct dis intestine NOS
GI	9	5650	Anal fissure
GI	9	5651	Anal fistula
GI	9	5672
GI	9	5679	Peritonitis NOS
GI	9	5680	Peritoneal adhesions
GI	9	5693	Rectal & anal hemorrhage
GI	9	5699	Intestinal disorder NOS
GI	9	5710	Alcoholic fatty liver
GI	9	5711	Ac alcoholic hepatitis
GI	9	5713	Alcohol liver damage NOS
GI	9	5715	Cirrhosis of liver NOS
GI	9	5718	Chronic liver dis NEC
GI	9	5719	Chronic liver dis NOS
GI	9	5722	Hepatic encephalopathy
GI	9	5723	Portal hypertension
GI	9	5728	chr liv dis"
GI	9	5733	Hepatitis NOS
GI	9	5738	Liver disorders NEC
GI	9	5739	Liver disorder NOS
GI	9	5750	Acute cholecystitis
GI	9	5752	Obstruction gallbladder
GI	9	5756	Gb cholesterolosis
GI	9	5758	Dis of gallbladder NEC
GI	9	5759	Dis of gallbladder NOS
GI	9	5761	Cholangitis
GI	9	5762	Obstruction of bile duct
GI	9	5770	Acute pancreatitis
GI	9	5778	Pancreatic disease NEC
GI	9	5780	Hematemesis
GI	9	5781	Blood in stool
GI	9	5789	Gastrointest hemorr NOS
GI	9	5790	Celiac disease
GI	9	5798	Intest malabsorption NEC
GI	9	7030	Hpt B acte wo cm wo dlta
GI	9	7515	Intestinal anomaly NEC
GI	9	7824	Jaundice NOS
GI	9	7863	Hemoptysis
GI	9	7871	Heartburn
GI	9	7872	Dysphagia
GI	9	7876	Incontinence of feces
GI	9	7891	Hepatomegaly
GI	9	7892	Splenomegaly
GI	9	7902
GI	9	7904	Elev transaminase/ldh
GI	9	7921	Abn find-stool contents
GI	9	7948	Abn liver function study
GI	9	9974	Digestive system complications not elsewhere
GI	9	53010	Esophagitis, Unspecified
GI	9	53011	Reflux esophagitis
GI	9	53012	Acute esophagitis
GI	9	53013	Eosinophilic esophagitis
GI	9	53019	Other esophagitis
GI	9	53020	Ulc esophagus w/o bleed
GI	9	53081	Esophageal reflux
GI	9	53085	Barrett's esophagus
GI	9	53089	Other dsrders esophagus
GI	9	53190	Stomach ulcer NOS
GI	9	53240	Chr duoden ulcer w hem
GI	9	53250	Chr duoden ulcer w perf
GI	9	53290	Duodenal ulcer NOS
GI	9	53330	Acute peptic ulcer NOS
GI	9	53390	Peptic ulcer NOS
GI	9	53500	Acute gastrtis w/o hmrhg
GI	9	53510	Atrph gastrtis w/o hmrhg
GI	9	53530	Alchl gastrtis w/o hmrhg
GI	9	53540	Oth spf gstrt w/o hmrhg
GI	9	53541	Oth spf gastrt w hmrhg
GI	9	53550	Gstr/ddnts NOS w/o hmrhg
GI	9	53551	Gstr/ddnts NOS w hmrhg
GI	9	53560	Duodenitis w/o hmrhg
GI	9	53789	Gastroduodenal dis NEC
GI	9	55320	Ventral hernia NOS
GI	9	56081	Intestinal adhes w obstr
GI	9	56210	Dvrtclo colon w/o hmrhg
GI	9	56211	Dvrtcli colon w/o hmrhg
GI	9	56400	Constipation NOS
GI	9	56401	Slow transt constipation
GI	9	56409	Constipation NEC
GI	9	56721	Peritonitis (acute) gen
GI	9	56722	Peritoneal abscess
GI	9	56889	Peritoneal disorder NEC
GI	9	56949	Rectal & anal dis NEC
GI	9	56989	Intestinal disorders NEC
GI	9	57140	Chronic hepatitis NOS
GI	9	57400	Cholelith w ac cholecyst
GI	9	57410	Cholelith w cholecys NEC
GI	9	57420	Cholelithiasis NOS
GI	9	57510	Cholecystitis NOS
GI	9	57511	Chronic cholecystitis
GI	9	78630	Hemoptysis NOS
GI	9	78701	Nausea with vomiting
GI	9	78702	Nausea alone
GI	9	78703	Vomiting alone
GI	9	78720	Dysphagia NOS
GI	9	78721	oral phase"
GI	9	78729	Dysphagia NEC
GI	9	78760	Full incontinence-feces
GI	9	78791	Diarrhea
GI	9	78799	Digestve syst symptm NEC
GI	9	78931	Abdmnal mass rt upr quad
GI	9	78934	Abdmnal mass lt lwr quad
GI	9	78959	Ascites NEC
GI	9	V1279	Prsnl hst ot spf dgst ds
GI	9	V441	Gastrostomy status
GI	9	570	Acute necrosis of liver
GI	9	56481	Neurogenic bowel
GI	9	7873	Flatul/eructat/gas pain
GI	9	55010	Unilat ing hernia w obst
GI	9	55090	Unilat inguinal hernia
GI	9	55092	Bilat inguinal hernia
GI	10	A048	Other specified bacterial intestinal infections
GI	10	A084	Viral intestinal infection, unspecified
GI	10	A09	Infectious gastroenteritis and colitis, unspecified
GI	10	K209	Esophagitis, unspecified
GI	10	K219	Gastro-esophageal reflux disease without esophagitis
GI	10	K2210	Ulcer of esophagus without bleeding
GI	10	K224	Dyskinesia of esophagus
GI	10	K226	Gastro-esophageal laceration-hemorrhage syndrome
GI	10	K228	Other specified diseases of esophagus
GI	10	K259	Gastric ulcer, unspecified as acute or chronic, without hemorrhage or perforation
GI	10	K260	Acute duodenal ulcer with hemorrhage
GI	10	K279	Peptic ulcer, site unspecified, unspecified as acute or chronic, without hemorrhage or perforation
GI	10	K2950	Unspecified chronic gastritis without bleeding
GI	10	K2960	Other gastritis without bleeding
GI	10	K2961	Other gastritis with bleeding
GI	10	K2970	Gastritis, unspecified, without bleeding
GI	10	K2980	Duodenitis without bleeding
GI	10	K30	Functional dyspepsia
GI	10	K3184	Gastroparesis
GI	10	K36	Other appendicitis
GI	10	K4090	Unilateral inguinal hernia, without obstruction or gangrene, not specified as recurrent
GI	10	K430	Incisional hernia with obstruction, without gangrene
GI	10	K449	Diaphragmatic hernia without obstruction or gangrene
GI	10	K5081
GI	10	K5289	Other specified noninfective gastroenteritis and colitis
GI	10	K529	Noninfective gastroenteritis and colitis, unspecified
GI	10	K589	Irritable bowel syndrome without diarrhea
GI	10	K590
GI	10	K5900	Constipation, unspecified
GI	10	K5901	Slow transit constipation
GI	10	K5909	Other constipation
GI	10	K592	Neurogenic bowel, not elsewhere classified
GI	10	K600	Acute anal fissure
GI	10	K602	Anal fissure, unspecified
GI	10	K625	Hemorrhage of anus and rectum
GI	10	K626	Ulcer of anus and rectum
GI	10	K6289	Other specified diseases of anus and rectum
GI	10	K640	First degree hemorrhoids
GI	10	K644	Residual hemorrhoidal skin tags
GI	10	K645	Perianal venous thrombosis
GI	10	K648	Other hemorrhoids
GI	10	K649	Unspecified hemorrhoids
GI	10	K720	Acute and subacute hepatic failure
GI	10	K7200	Acute and subacute hepatic failure without coma
GI	10	K7201	Acute and subacute hepatic failure with coma
GI	10	K729
GI	10	K759	Inflammatory liver disease, unspecified
GI	10	K810	Acute cholecystitis
GI	10	K811	Chronic cholecystitis
GI	10	K812	Acute cholecystitis with chronic cholecystitis
GI	10	K819	Cholecystitis, unspecified
GI	10	K828	Other specified diseases of gallbladder
GI	10	K838	Other specified diseases of biliary tract
GI	10	K8510	Biliary acute pancreatitis without necrosis or infection
GI	10	K900	Celiac disease
GI	10	K921	Melena
GI	10	K922	Gastrointestinal hemorrhage, unspecified
GI	10	R042	Hemoptysis
GI	10	R110	Nausea
GI	10	R111	Vomiting
GI	10	R1110	Vomiting, unspecified
GI	10	R112	Nausea with vomiting, unspecified
GI	10	R1310	Dysphagia, unspecified
GI	10	R1311	Dysphagia, oral phase
GI	10	R1319	Other dysphagia
GI	10	R140	Abdominal distension (gaseous)
GI	10	R143	Flatulence
GI	10	R159	Full incontinence of feces
GI	10	R195	Other fecal abnormalities
GI	10	R196	Halitosis
GI	10	R197	Diarrhea, unspecified
GI	10	R198	Other specified symptoms and signs involving the digestive system and abdomen
GI	10	R4702	Dysphasia
GI	10	R740	Nonspecific elevation of levels of transaminase and lactic acid dehydrogenase [LDH]
GI	10	R945	Abnormal results of liver function studies
GI	10	T18108A	Unspecified foreign body in esophagus causing other injury, initial encounter
GI	10	T18128A	Food in esophagus causing other injury, initial encounter
GI	10	T183XXA	Foreign body in small intestine, initial encounter
GI	10	T184XXA	Foreign body in colon, initial encounter
GI	10	T189XXA	Foreign body of alimentary tract, part unspecified, initial encounter
GI	10	Z931	Gastrostomy status
Metabolic	9	7661	Heavy-for-date infan NEC
Metabolic	9	64881	Abn glucose toler-deliv
Metabolic	9	78321	Abnormal loss of weight
Metabolic	9	78322	Underweight
Metabolic	9	2630	Malnutrition mod degree
Metabolic	9	2631	Malnutrition mild degree
Metabolic	9	2638	Protein-cal malnutr NEC
Metabolic	9	2639	Protein-cal malnutr NOS
Metabolic	9	2699	Nutrition deficiency NOS
Metabolic	9	7837	Failure to thrive-adult
Metabolic	9	V850	Body Mass Index less than 19, adult
Metabolic	9	2511	Oth spcf hypoglycemia
Metabolic	9	2512	Hypoglycemia NOS
Metabolic	9	2720	Pure hypercholesterolem
Metabolic	9	2721	Pure hyperglyceridemia
Metabolic	9	2724	Hyperlipidemia NEC/NOS
Metabolic	9	2777	Dysmetabolic syndrome x
Metabolic	9	2779	Metabolism disorder NOS
Metabolic	9	7831	Abnormal weight gain
Metabolic	9	7836	Polyphagia
Metabolic	9	7839	Nutr/metab/devel sym NEC
Metabolic	9	25000	DMII wo cmp nt st uncntr
Metabolic	9	25002	DMII wo cmp uncntrld
Metabolic	9	25010	DMII keto nt st uncntrld
Metabolic	9	27800	Obesity NOS
Metabolic	9	27801	Morbid obesity
Metabolic	9	27802	Overweight
Metabolic	9	79029	Abnormal glucose NEC
Metabolic	9	V180	Fam hx-diabetes mellitus
Metabolic	9	V4585	Insulin pump status
Metabolic	9	V5867	Long-term use of insulin
Metabolic	9	V8536	Body Mass Index 36.0-36.9?, adult
Metabolic	9	V8554	pediatric >= 95%"
Metabolic	9	262	Oth severe malnutrition
Metabolic	10	E46	Unspecified protein-calorie malnutrition
Metabolic	10	R630	Anorexia
Metabolic	10	R634	Abnormal weight loss
Metabolic	10	Z681	Body mass index (BMI) 19.9 or less, adult
Metabolic	10	E1140	Type 2 diabetes mellitus with diabetic neuropathy, unspecified
Metabolic	10	E1165	Type 2 diabetes mellitus with hyperglycemia
Metabolic	10	E119	Type 2 diabetes mellitus without complications
Metabolic	10	E1310	Other specified diabetes mellitus with ketoacidosis without coma
Metabolic	10	E162	Hypoglycemia, unspecified
Metabolic	10	E6601	Morbid (severe) obesity due to excess calories
Metabolic	10	E6609	Other obesity due to excess calories
Metabolic	10	E663	Overweight
Metabolic	10	E669	Obesity, unspecified
Metabolic	10	E781	Pure hyperglyceridemia
Metabolic	10	E785	Hyperlipidemia, unspecified
Metabolic	10	E8881	Metabolic syndrome
Metabolic	10	R635	Abnormal weight gain
Metabolic	10	R7302	Impaired glucose tolerance (oral)
Metabolic	10	R7303	Prediabetes
Metabolic	10	R739	Hyperglycemia, unspecified
Metabolic	10	Z131	Encounter for screening for diabetes mellitus
Metabolic	10	Z683	Adult BMI 30-39
Metabolic	10	Z6833	Body mass index (BMI) 33.0-33.9, adult
Metabolic	10	Z6836	Body mass index (BMI) 36.0-36.9, adult
Metabolic	10	Z6837	Body mass index (BMI) 37.0-37.9, adult
Metabolic	10	Z6839	Body mass index (BMI) 39.0-39.9, adult
Metabolic	10	Z6854	Body mass index (BMI) pediatric, greater than or equal to 95th percentile for age
Metabolic	10	Z794	Long term (current) use of insulin
Metabolic	10	Z833	Family history of diabetes mellitus
Metabolic	10	Z6829	Body mass index (BMI) 29.0-29.9, adult
Metabolic	10	Z6834	Body mass index (BMI) 34.0-34.9, adult
Metabolic	10	Z6841	Body mass index (BMI) 40.0-44.9, adult
Metabolic	10	Z6842	Body mass index (BMI) 45.0-49.9, adult
Pregnancy	9	64881	Abn glucose toler-deliv
Pregnancy	9	64844	Mental disorder-postpart
Pregnancy	9	64943	Epilepsy-antepartum
Pregnancy	9	632	Missed abortion
Pregnancy	9	650	Normal delivery
Pregnancy	9	7965	Abn find antenatl screen
Pregnancy	9	63310	Tubal preg w/o intra prg
Pregnancy	9	63490	Spon abort uncompl-unsp
Pregnancy	9	63491	Spon abort uncompl-inc
Pregnancy	9	63492	Spon abort uncompl-comp
Pregnancy	9	63791	Ab NOS uncomplicat-inc
Pregnancy	9	64000	Threatened abort-unspec
Pregnancy	9	64003	Threaten abort-antepart
Pregnancy	9	64093	Hem early preg-antepart
Pregnancy	9	64121	Prem separ placen-deliv
Pregnancy	9	64123	Prem separ plac-antepart
Pregnancy	9	64193	Antepart hem NOS-antepar
Pregnancy	9	64203	Essen hyperten-antepart
Pregnancy	9	64231	Trans hyperten-delivered
Pregnancy	9	64233	Trans hyperten-antepart
Pregnancy	9	64241	Mild/NOS preeclamp-deliv
Pregnancy	9	64243	Mild/NOS preeclamp-antep
Pregnancy	9	64251	Severe preeclamp-deliver
Pregnancy	9	64261	Eclampsia-delivered
Pregnancy	9	64294	Hypertens NOS-postpartum
Pregnancy	9	64300	Mild hyperem grav-unspec
Pregnancy	9	64303	Mild hyperemesis-antepar
Pregnancy	9	64310	Hyperem w metab dis-unsp
Pregnancy	9	64313	Hyperem w metab-antepart
Pregnancy	9	64403	Thrt prem labor-antepart
Pregnancy	9	64413	Threat labor NEC-antepar
Pregnancy	9	64420	Early onset deliv-unspec
Pregnancy	9	64421	Early onset delivery-del
Pregnancy	9	64511	Post term preg-del
Pregnancy	9	64513	Post term preg-antepar
Pregnancy	9	64633	Recurnt preg loss-antep
Pregnancy	9	64661	Gu infection-delivered
Pregnancy	9	64663	Gu infection-antepartum
Pregnancy	9	64681	Preg compl NEC-delivered
Pregnancy	9	64683	Preg compl NEC-antepart
Pregnancy	9	64693	Preg compl NOS-antepart
Pregnancy	9	64761	Oth viral dis-delivered
Pregnancy	9	64782	Infect dis NEC-del w p/p
Pregnancy	9	64783	Infect dis NEC-antepart
Pregnancy	9	64810	Thyroid dysfun preg-unsp
Pregnancy	9	64813	Thyroid dysfunc-antepart
Pregnancy	9	64821	Anemia-delivered
Pregnancy	9	64822	Anemia-delivered w p/p
Pregnancy	9	64823	Anemia-antepartum
Pregnancy	9	64824	Anemia-postpartum
Pregnancy	9	64841	Mental disorder-deliver
Pregnancy	9	64843	Mental disorder-antepart
Pregnancy	9	64873	Bone disorder-antepartum
Pregnancy	9	64891	Oth curr cond-delivered
Pregnancy	9	64892	Oth curr cond-del w p/p
Pregnancy	9	64893	Oth curr cond-antepartum
Pregnancy	9	64894	Oth curr cond-postpartum
Pregnancy	9	64953	Spotting-antepartum
Pregnancy	9	64963	Uterine size des-antepar
Pregnancy	9	65211	Cephalic vers NOS-deliv
Pregnancy	9	65221	Breech presentat-deliver
Pregnancy	9	65223	Breech present-antepart
Pregnancy	9	65241	Face/brow present-deliv
Pregnancy	9	65251	High head at term-deliv
Pregnancy	9	65281	Malposition NEC-deliver
Pregnancy	9	65341	Fetopelv dispropor-deliv
Pregnancy	9	65421	Prev c-delivery-delivrd
Pregnancy	9	65443	Abn uterus NEC-antepart
Pregnancy	9	65444	Abn uterus NEC-postpart
Pregnancy	9	65453	Cerv incompet-antepartum
Pregnancy	9	65471	Abnorm vagina-delivered
Pregnancy	9	65501	Fetal cns malform-deliv
Pregnancy	9	65503	Fetal cns malfor-antepar
Pregnancy	9	65571	Decrease fetal movmt del
Pregnancy	9	65573	Dec fetal movmt antepart
Pregnancy	9	65581	Fetal abnorm NEC-deliver
Pregnancy	9	65583	Fetal abnorm NEC-antepar
Pregnancy	9	65611	Rh isoimmunizat-deliver
Pregnancy	9	65613	Rh isoimmunizat-antepart
Pregnancy	9	65623	Abo isoimmunizat-antepar
Pregnancy	9	65631	Fetal distress-delivered
Pregnancy	9	65651	Poor fetal growth-deliv
Pregnancy	9	65661	Excess fetal grth-deliv
Pregnancy	9	65701	Polyhydramnios-delivered
Pregnancy	9	65801	Oligohydramnios-deliver
Pregnancy	9	65803	Oligohydramnios-antepar
Pregnancy	9	65811	Prem rupt membran-deliv
Pregnancy	9	65813	Prem rupt memb-antepart
Pregnancy	9	65841	Amniotic infection-deliv
Pregnancy	9	65971	Abn ftl hrt rate/rhy-del
Pregnancy	9	65973	Abn ftl hrt rate/rhy-ant
Pregnancy	9	65981	Complic labor NEC-deliv
Pregnancy	9	66011	Bony pelv obstruct-deliv
Pregnancy	9	66101	Prim uterine inert-deliv
Pregnancy	9	66111	Sec uterine inert-deliv
Pregnancy	9	66131	Precipitate labor-deliv
Pregnancy	9	66141	Uter dystocia NOS-deliv
Pregnancy	9	66191	Abnormal labor NOS-deliv
Pregnancy	9	66210	Prolonged labor NOS-unsp
Pregnancy	9	66301	Cord prolapse-delivered
Pregnancy	9	66311	Cord around neck-deliver
Pregnancy	9	66331	Cord entangle NEC-deliv
Pregnancy	9	66341	Short cord-delivered
Pregnancy	9	66381	Cord complicat NEC-deliv
Pregnancy	9	66400	Del w 1 deg lacerat-unsp
Pregnancy	9	66401	Del w 1 deg lacerat-del
Pregnancy	9	66411	Del w 2 deg lacerat-del
Pregnancy	9	66481	Ob perineal trau NEC-del
Pregnancy	9	66541	High vaginal lacer-deliv
Pregnancy	9	66551	Ob inj pelv org NEC-del
Pregnancy	9	66610	Postpartum hem NEC-unsp
Pregnancy	9	66612	Postpa hem NEC-del w p/p
Pregnancy	9	66614	Postpart hem NEC-postpar
Pregnancy	9	66622	Delay p/p hem-del w p/p
Pregnancy	9	66624	Delay p/part hem-postpar
Pregnancy	9	66712	Ret prod conc-del w p/p
Pregnancy	9	66943	Complc ob surg anteprtm
Pregnancy	9	66951	Forcep deliv NOS-deliver
Pregnancy	9	66981	Comp lab/deliv NEC-deliv
Pregnancy	9	66982	Compl del NEC-del w p/p
Pregnancy	9	67204	Puerp pyrexia-postpartum
Pregnancy	9	67430	Ob surg compl NEC-unspec
Pregnancy	9	67482	Puerp comp NEC-del w p/p
Pregnancy	9	67484	Puerp compl NEC-postpart
Pregnancy	9	67654	Suppr lactation-postpart
Pregnancy	9	V220	Supervis normal 1st preg
Pregnancy	9	V221	Supervis oth normal preg
Pregnancy	9	V222	incidental"
Pregnancy	9	V2341	Preg w hx pre-term labor
Pregnancy	9	V237	Insufficnt prenatal care
Pregnancy	9	V2389	Suprv high-risk preg NEC
Pregnancy	9	V239	Suprv high-risk preg NOS
Pregnancy	9	V241	Postpart care-lactation
Pregnancy	9	V242	Rout postpart follow-up
Pregnancy	9	V270	Deliver-single liveborn
Pregnancy	9	V271	Deliver-single stillborn
Pregnancy	9	V280	Screening-chromosom anom
Pregnancy	9	V281	Screen-alphafetoprotein
Pregnancy	9	V283	Scr fetl malfrm-ultrasnd
Pregnancy	9	V285	Screen-isoimmunization
Pregnancy	9	V286	Antenatal screen strep b
Pregnancy	9	V288	Other specified antenatal screening
Pregnancy	9	V2881	Scrn fetal anatmc survey
Pregnancy	9	V2889	Antenatal screening NEC
Pregnancy	9	64623	Renal dis NOS-antepartum
Pregnancy	9	64833	Drug dependence-antepart
Pregnancy	9	64901	Tobacco use disor-delliv
Pregnancy	9	64903	Tobacco use dis-antepart
Pregnancy	10	O99334	Smoking (tobacco) complicating childbirth
Pregnancy	10	O2689
Pregnancy	10	O26893	Other specified pregnancy related conditions, third trimester
Pregnancy	10	O26899	Other specified pregnancy related conditions, unspecified trimester
Pregnancy	10	O3433	Maternal care for cervical incompetence, third trimester
Pregnancy	10	O3681
Pregnancy	10	O368130	Decreased fetal movements, third trimester, not applicable or unspecified
Pregnancy	10	O4202	Full-term premature rupture of membranes, onset of labor within 24 hours of rupture
Pregnancy	10	O4291
Pregnancy	10	O4692	Antepartum hemorrhage, unspecified, second trimester
Pregnancy	10	O471	False labor at or after 37 completed weeks of gestation
Pregnancy	10	O480	Post-term pregnancy
Pregnancy	10	O6003	Preterm labor without delivery, third trimester
Pregnancy	10	O6981X0	Labor and delivery complicated by cord around neck, without compression, not applicable or unspecified
Pregnancy	10	O701	Second degree perineal laceration during delivery
Pregnancy	10	O80	Encounter for full-term uncomplicated delivery
Pregnancy	10	O99824	Streptococcus B carrier state complicating childbirth
Pregnancy	10	O9989	Other specified diseases and conditions complicating pregnancy, childbirth and the puerperium
Pregnancy	10	Z331	Pregnant state, incidental
Pregnancy	10	Z3481	Encounter for supervision of other normal pregnancy, first trimester
Pregnancy	10	Z3482	Encounter for supervision of other normal pregnancy, second trimester
Pregnancy	10	Z3483	Encounter for supervision of other normal pregnancy, third trimester
Pregnancy	10	Z3490	Encounter for supervision of normal pregnancy, unspecified, unspecified trimester
Pregnancy	10	Z36	Encounter for antenatal screening of mother
Pregnancy	10	Z363	Encounter for antenatal screening for malformations
Pregnancy	10	Z370	Single live birth
Pregnancy	10	Z392	Encounter for routine postpartum follow-up
Pregnancy	10	Z3A15	15 weeks gestation of pregnancy
Pregnancy	10	Z3A21	21 weeks gestation of pregnancy
Pregnancy	10	Z3A26	26 weeks gestation of pregnancy
Pregnancy	10	Z3A37	37 weeks gestation of pregnancy
Pregnancy	10	Z3A38	38 weeks gestation of pregnancy
Pregnancy	10	Z3A41	41 weeks gestation of pregnancy
Renal Genito Urinary	9	6250	Dyspareunia
Renal Genito Urinary	9	6253	Dysmenorrhea
Renal Genito Urinary	9	7786	Congenital hydrocele
Renal Genito Urinary	9	75251	Undescended testis
Renal Genito Urinary	9	75261	Hypospadias
Renal Genito Urinary	9	75269	Penile anomalies NEC
Renal Genito Urinary	9	55010	Unilat ing hernia w obst
Renal Genito Urinary	9	55090	Unilat inguinal hernia
Renal Genito Urinary	9	55092	Bilat inguinal hernia
Renal Genito Urinary	9	6171	Ovarian endometriosis
Renal Genito Urinary	9	6251	Vaginismus
Renal Genito Urinary	9	61610	Vaginitis NOS
Renal Genito Urinary	9	64623	Renal dis NOS-antepartum
Renal Genito Urinary	9	529	Varicella uncomplicated
Renal Genito Urinary	9	586	Renal failure NOS
Renal Genito Urinary	9	587	Renal sclerosis NOS
Renal Genito Urinary	9	591	Hydronephrosis
Renal Genito Urinary	9	605	Redun prepuce & phimosis
Renal Genito Urinary	9	980	Acute gc infect lower gu
Renal Genito Urinary	9	999	Venereal disease NOS
Renal Genito Urinary	9	1121	Candidal vulvovaginitis
Renal Genito Urinary	9	1122	Candidias urogenital NEC
Renal Genito Urinary	9	2564	Polycystic ovaries
Renal Genito Urinary	9	2572	Testicular hypofunc NEC
Renal Genito Urinary	9	4401	Renal artery atheroscler
Renal Genito Urinary	9	4564	Scrotal varices
Renal Genito Urinary	9	5410	Genital herpes NOS
Renal Genito Urinary	9	5509	Inguinal hernia without mention of obstruction or gangrene
Renal Genito Urinary	9	5813	Minimal change nephrosis
Renal Genito Urinary	9	5819	Nephrotic syndrome NOS
Renal Genito Urinary	9	5839	Nephritis NOS
Renal Genito Urinary	9	5845	tubr necr"
Renal Genito Urinary	9	5849	Acute kidney failure NOS
Renal Genito Urinary	9	5852	Chro kidney dis stage II
Renal Genito Urinary	9	5853	Chr kidney dis stage III
Renal Genito Urinary	9	5859	Chronic kidney dis NOS
Renal Genito Urinary	9	5909	Infection of kidney NOS
Renal Genito Urinary	9	5920	Calculus of kidney
Renal Genito Urinary	9	5921	Calculus of ureter
Renal Genito Urinary	9	5929	Urinary calculus NOS
Renal Genito Urinary	9	5931	Hypertrophy of kidney
Renal Genito Urinary	9	5933	Stricture of ureter
Renal Genito Urinary	9	5934	Ureteric obstruction NEC
Renal Genito Urinary	9	5935	Hydroureter
Renal Genito Urinary	9	5939	Renal & ureteral dis NOS
Renal Genito Urinary	9	5942	Urethral calculus
Renal Genito Urinary	9	5950	Acute cystitis
Renal Genito Urinary	9	5951	Chr interstit cystitis
Renal Genito Urinary	9	5959	Cystitis NOS
Renal Genito Urinary	9	5964	Atony of bladder
Renal Genito Urinary	9	5967	Bladder wall hemorrhage
Renal Genito Urinary	9	5968	Other specified disorders of bladder
Renal Genito Urinary	9	5989	Urethral stricture NOS
Renal Genito Urinary	9	5990	Urin tract infection NOS
Renal Genito Urinary	9	5991	Urethral fistula
Renal Genito Urinary	9	5997	Hematuria
Renal Genito Urinary	9	5999	Urinary tract dis NOS
Renal Genito Urinary	9	6010	Acute prostatitis
Renal Genito Urinary	9	6011	Chronic prostatitis
Renal Genito Urinary	9	6019	Prostatitis NOS
Renal Genito Urinary	9	6028	Prostatic disorders NEC
Renal Genito Urinary	9	6038	Hydrocele NEC
Renal Genito Urinary	9	6039	Hydrocele NOS
Renal Genito Urinary	9	6069	Male infertility NOS
Renal Genito Urinary	9	6071	Balanoposthitis
Renal Genito Urinary	9	6072	penis NEC"
Renal Genito Urinary	9	6073	Priapism
Renal Genito Urinary	9	6079	Disorder of penis NOS
Renal Genito Urinary	9	6081	Spermatocele
Renal Genito Urinary	9	6082
Renal Genito Urinary	9	6083	Atrophy of testis
Renal Genito Urinary	9	6089	Male genital dis NOS
Renal Genito Urinary	9	6142	Salpingo-oophoritis NOS
Renal Genito Urinary	9	6143	Acute parametritis
Renal Genito Urinary	9	6144	Chronic parametritis
Renal Genito Urinary	9	6146	Fem pelvic periton adhes
Renal Genito Urinary	9	6148	Fem pelv inflam dis NEC
Renal Genito Urinary	9	6149	Fem pelv inflam dis NOS
Renal Genito Urinary	9	6160	Cervicitis
Renal Genito Urinary	9	6170	Uterine endometriosis
Renal Genito Urinary	9	6173	Pelv perit endometriosis
Renal Genito Urinary	9	6178	Endometriosis NEC
Renal Genito Urinary	9	6179	Endometriosis NOS
Renal Genito Urinary	9	6201	Corpus luteum cyst
Renal Genito Urinary	9	6202	Ovarian cyst NEC/NOS
Renal Genito Urinary	9	6208	Noninfl dis ova/adnx NEC
Renal Genito Urinary	9	6209	Noninfl dis ova/adnx NOS
Renal Genito Urinary	9	6212	Hypertrophy of uterus
Renal Genito Urinary	9	6215	Intrauterine synechiae
Renal Genito Urinary	9	6216	Malposition of uterus
Renal Genito Urinary	9	6219	Disorder of uterus NOS
Renal Genito Urinary	9	6228	Noninflam dis cervix NEC
Renal Genito Urinary	9	6234	Old vaginal laceration
Renal Genito Urinary	9	6235	Noninfect vag leukorrhea
Renal Genito Urinary	9	6238	Noninflam dis vagina NEC
Renal Genito Urinary	9	6258	Fem genital symptoms NEC
Renal Genito Urinary	9	6259	Fem genital symptoms NOS
Renal Genito Urinary	9	6260	Absence of menstruation
Renal Genito Urinary	9	6261	Scanty menstruation
Renal Genito Urinary	9	6262	Excessive menstruation
Renal Genito Urinary	9	6264	Irregular menstruation
Renal Genito Urinary	9	6266	Metrorrhagia
Renal Genito Urinary	9	6268	Menstrual disorder NEC
Renal Genito Urinary	9	6269	Menstrual disorder NOS
Renal Genito Urinary	9	6272	Sympt fem climact state
Renal Genito Urinary	9	7538	Cystourethral anom NEC
Renal Genito Urinary	9	7539	Urinary anomaly NOS
Renal Genito Urinary	9	7880	Renal colic
Renal Genito Urinary	9	7881	Dysuria
Renal Genito Urinary	9	7885	Oliguria & anuria
Renal Genito Urinary	9	7887	Urethral discharge
Renal Genito Urinary	9	7889	Other symptoms involving urinary system
Renal Genito Urinary	9	7919	Abn urine findings NEC
Renal Genito Urinary	9	7944	Abn kidney funct study
Renal Genito Urinary	9	7998	Chlamydial infection NOS
Renal Genito Urinary	9	40391	Hyp kid NOS w cr kid V
Renal Genito Urinary	9	59010	Ac pyelonephritis NOS
Renal Genito Urinary	9	59080	Pyelonephritis NOS
Renal Genito Urinary	9	59370	Vescouretrl rflux unspcf
Renal Genito Urinary	9	59373	Vscourtl rflx w npht NOS
Renal Genito Urinary	9	59381	Renal vascular disorder
Renal Genito Urinary	9	59389	Renal & ureteral dis NEC
Renal Genito Urinary	9	59581	Cystitis cystica
Renal Genito Urinary	9	59652	Low bladder compliance
Renal Genito Urinary	9	59654	Neurogenic bladder NOS
Renal Genito Urinary	9	59655	Detrusr sphinc dyssnrgia
Renal Genito Urinary	9	59682	Mech comp of cystostomy
Renal Genito Urinary	9	59689	Disorders of bladder NEC
Renal Genito Urinary	9	59780	Urethritis NOS
Renal Genito Urinary	9	59960	Urinary obstruction NOS
Renal Genito Urinary	9	59969	Urinary obstruction NEC
Renal Genito Urinary	9	59970	Hematuria NOS
Renal Genito Urinary	9	59971	Gross hematuria
Renal Genito Urinary	9	59972	Microscopic hematuria
Renal Genito Urinary	9	60000	BPH w/o urinary obs/LUTS
Renal Genito Urinary	9	60490	Orchitis/epididymit NOS
Renal Genito Urinary	9	60499	Orchitis/epididymit NEC
Renal Genito Urinary	9	60782	penis"
Renal Genito Urinary	9	60784	Impotence of organic origin
Renal Genito Urinary	9	60785	Peyronie's disease
Renal Genito Urinary	9	60789	Disorder of penis NEC
Renal Genito Urinary	9	60820	Torsion of testis NOS
Renal Genito Urinary	9	60823	Torsion appendix testis
Renal Genito Urinary	9	60824	Torsion appy epididymis
Renal Genito Urinary	9	60886	male genital orgn"
Renal Genito Urinary	9	60889	Male genital dis NEC
Renal Genito Urinary	9	75262	Epispadias
Renal Genito Urinary	9	75310	Cystic kidney diseas NOS
Renal Genito Urinary	9	75312	Polycystic kidney NOS
Renal Genito Urinary	9	78821	Incmplet bldder emptying
Renal Genito Urinary	9	78829	Oth spcf retention urine
Renal Genito Urinary	9	78830	Urinary incontinence NOS
Renal Genito Urinary	9	78834	Incontnce wo sensr aware
Renal Genito Urinary	9	78835	Post-void dribbling
Renal Genito Urinary	9	78836	Nocturnal enuresis
Renal Genito Urinary	9	78838	Overflow incontinence
Renal Genito Urinary	9	78839	Oth urinry incontinence
Renal Genito Urinary	9	78841	Urinary frequency
Renal Genito Urinary	9	78842	Polyuria
Renal Genito Urinary	9	78843	Nocturia
Renal Genito Urinary	9	78862	Slowing urinary stream
Renal Genito Urinary	9	78863	Urgency of urination
Renal Genito Urinary	9	78864	Urinary hesitancy
Renal Genito Urinary	9	78869	Oth abnormalt urination
Renal Genito Urinary	9	78899	Oth symptm urinary systm
Renal Genito Urinary	9	79500	Abn glandular pap smear
Renal Genito Urinary	9	79504	Pap smear cervix w HGSIL
Renal Genito Urinary	9	V1301	Prsnl hst urnr dsrd calc
Renal Genito Urinary	9	V1309	Prsn hst ot spf urn dsrd
Renal Genito Urinary	9	V132	Personal history of other genital system and obstetric disorders
Renal Genito Urinary	9	V1322	Hx of cervical dysplasia
Renal Genito Urinary	9	V1329	Hx-genital/obs dis NEC
Renal Genito Urinary	9	V4573	Acquired absence kidney
Renal Genito Urinary	9	V745	Screen for veneral dis
Renal Genito Urinary	9	V816	Screen for gu cond NEC
Renal Genito Urinary	10	A64	Unspecified sexually transmitted disease
Renal Genito Urinary	10	A749	Chlamydial infection, unspecified
Renal Genito Urinary	10	B373	Candidiasis of vulva and vagina
Renal Genito Urinary	10	E282	Polycystic ovarian syndrome
Renal Genito Urinary	10	E291	Testicular hypofunction
Renal Genito Urinary	10	E8770	Fluid overload, unspecified
Renal Genito Urinary	10	N10	Acute pyelonephritis
Renal Genito Urinary	10	N12	Tubulo-interstitial nephritis, not specified as acute or chronic
Renal Genito Urinary	10	N179	Acute kidney failure, unspecified
Renal Genito Urinary	10	N201	Calculus of ureter
Renal Genito Urinary	10	N289	Disorder of kidney and ureter, unspecified
Renal Genito Urinary	10	N3000	Acute cystitis without hematuria
Renal Genito Urinary	10	N319	Neuromuscular dysfunction of bladder, unspecified
Renal Genito Urinary	10	N342	Other urethritis
Renal Genito Urinary	10	N369	Urethral disorder, unspecified
Renal Genito Urinary	10	N390	Urinary tract infection, site not specified
Renal Genito Urinary	10	N3941	Urge incontinence
Renal Genito Urinary	10	N3944	Nocturnal enuresis
Renal Genito Urinary	10	N39498	Other specified urinary incontinence
Renal Genito Urinary	10	N451	Epididymitis
Renal Genito Urinary	10	N501	Vascular disorders of male genital organs
Renal Genito Urinary	10	N508
Renal Genito Urinary	10	N50811	Right testicular pain
Renal Genito Urinary	10	N50812	Left testicular pain
Renal Genito Urinary	10	N50819	Testicular pain, unspecified
Renal Genito Urinary	10	N5082	Scrotal pain
Renal Genito Urinary	10	N5089	Other specified disorders of the male genital organs
Renal Genito Urinary	10	N521	Erectile dysfunction due to diseases classified elsewhere
Renal Genito Urinary	10	N529	Male erectile dysfunction, unspecified
Renal Genito Urinary	10	N72	Inflammatory disease of cervix uteri
Renal Genito Urinary	10	N750	Cyst of Bartholin's gland
Renal Genito Urinary	10	N751	Abscess of Bartholin's gland
Renal Genito Urinary	10	N760	Acute vaginitis
Renal Genito Urinary	10	N761	Subacute and chronic vaginitis
Renal Genito Urinary	10	N8312	Corpus luteum cyst of left ovary
Renal Genito Urinary	10	N832
Renal Genito Urinary	10	N898	Other specified noninflammatory disorders of vagina
Renal Genito Urinary	10	N911	Secondary amenorrhea
Renal Genito Urinary	10	N912	Amenorrhea, unspecified
Renal Genito Urinary	10	N920	Excessive and frequent menstruation with regular cycle
Renal Genito Urinary	10	N921	Excessive and frequent menstruation with irregular cycle
Renal Genito Urinary	10	N926	Irregular menstruation, unspecified
Renal Genito Urinary	10	N938	Other specified abnormal uterine and vaginal bleeding
Renal Genito Urinary	10	N939	Abnormal uterine and vaginal bleeding, unspecified
Renal Genito Urinary	10	N945	Secondary dysmenorrhea
Renal Genito Urinary	10	N946	Dysmenorrhea, unspecified
Renal Genito Urinary	10	R310	Gross hematuria
Renal Genito Urinary	10	R319	Hematuria, unspecified
Renal Genito Urinary	10	R32	Unspecified urinary incontinence
Renal Genito Urinary	10	R339	Retention of urine, unspecified
Renal Genito Urinary	10	R34	Anuria and oliguria
Renal Genito Urinary	10	R358	Other polyuria
Renal Genito Urinary	10	R369	Urethral discharge, unspecified
Renal Genito Urinary	10	R399	Unspecified symptoms and signs involving the genitourinary system
Renal Genito Urinary	10	R809	Proteinuria, unspecified
Renal Genito Urinary	10	R827
Renal Genito Urinary	10	R8271	Bacteriuria
Renal Genito Urinary	10	Z524	Kidney donor
Renal Genito Urinary	10	Z87440	Personal history of urinary (tract) infections
Substance Use	9	29211	Drug psych disor w delus
Substance Use	9	29212	Drug psy dis w hallucin
Substance Use	9	E8500	Acc poison-heroin
Substance Use	9	E8502	Acc poison-opiates NEC
Substance Use	9	E8532	Acc poisn-benzdiaz tranq
Substance Use	9	E8543	Acc poison-cns stimulant
Substance Use	9	E8551	Acc poisn-cns depres NEC
Substance Use	9	E9802	Undet pois-sed/hypn NEC
Substance Use	9	29284	Drug-induced mood disord
Substance Use	9	64833	Drug dependence-antepart
Substance Use	9	64901	Tobacco use disor-delliv
Substance Use	9	64903	Tobacco use dis-antepart
Substance Use	9	9679	Pois-sedative/hypnot NOS
Substance Use	9	9696	Poisoning-hallucinogens
Substance Use	9	9697	Poisoning by psychostimulants
Substance Use	9	9701	Poison-opiate antagonist
Substance Use	9	9828	Toxic eff nonpetrol solv
Substance Use	9	96500	Poisoning-opium NOS
Substance Use	9	96501	Poisoning-heroin
Substance Use	9	96502	Poisoning-methadone
Substance Use	9	96972	Poisoning by amphetamine
Substance Use	9	97081	Poisoning by cocaine
Substance Use	9	2910	Delirium tremens
Substance Use	9	2920	Drug withdrawal
Substance Use	9	2929	Drug mental disorder NOS
Substance Use	9	3051	Tobacco use disorder
Substance Use	9	5307	Mallory-weiss syndrome
Substance Use	9	9800	Toxic eff ethyl alcohol
Substance Use	9	9802	Toxic eff isopropyl alc
Substance Use	9	9808	Toxic effect alcohol NEC
Substance Use	9	9809	Toxic effect alcohol NOS
Substance Use	9	9870	Toxic eff liq petrol gas
Substance Use	9	9871	Tox ef hydrocarb gas NEC
Substance Use	9	9878	Toxic eff gas/vapor NEC
Substance Use	9	9879	Toxic eff gas/vapor NOS
Substance Use	9	9899	Tox eff nonmed subst NOS
Substance Use	9	29181	Alcohol withdrawal
Substance Use	9	30300	Ac alcohol intox-unspec
Substance Use	9	30301	Ac alcohol intox-contin
Substance Use	9	30390	Alcoh dep NEC/NOS-unspec
Substance Use	9	30391	Alcoh dep NEC/NOS-contin
Substance Use	9	30392	Alcoh dep NEC/NOS-episod
Substance Use	9	30393	Alcoh dep NEC/NOS-remiss
Substance Use	9	30400	Opioid dependence-unspec
Substance Use	9	30401	Opioid dependence-contin
Substance Use	9	30402	Opioid dependence-episod
Substance Use	9	30403	Opioid dependence-remiss
Substance Use	9	30410	anxiolyt dep-NOS"
Substance Use	9	30411	anxiolyt dep-con"
Substance Use	9	30413	anxiolyt dep-rem"
Substance Use	9	30420	Cocaine depend-unspec
Substance Use	9	30421	Cocaine depend-contin
Substance Use	9	30423	Cocaine depend-remiss
Substance Use	9	30430	Cannabis depend-unspec
Substance Use	9	30431	Cannabis depend-contin
Substance Use	9	30432	Cannabis depend-episodic
Substance Use	9	30433	Cannabis depend-remiss
Substance Use	9	30440	Amphetamin depend-unspec
Substance Use	9	30441	Amphetamin depend-contin
Substance Use	9	30442	Amphetamin depend-episod
Substance Use	9	30443	Amphetamin depend-remiss
Substance Use	9	30450	Hallucinogen dep-unspec
Substance Use	9	30451	Hallucinogen dep-contin
Substance Use	9	30460	Drug depend NEC-unspec
Substance Use	9	30461	Drug depend NEC-contin
Substance Use	9	30470	Opioid/other dep-unspec
Substance Use	9	30471	Opioid/other dep-contin
Substance Use	9	30472	Opioid/other dep-episod
Substance Use	9	30473	Opioid/other dep-remiss
Substance Use	9	30480	Comb drug dep NEC-unspec
Substance Use	9	30481	Comb drug dep NEC-contin
Substance Use	9	30482	Comb drug dep NEC-episod
Substance Use	9	30483	Comb drug dep NEC-remiss
Substance Use	9	30490	Drug depend NOS-unspec
Substance Use	9	30491	Drug depend NOS-contin
Substance Use	9	30500	Alcohol abuse-unspec
Substance Use	9	30501	Alcohol abuse-continuous
Substance Use	9	30502	Alcohol abuse-episodic
Substance Use	9	30503	Alcohol abuse-in remiss
Substance Use	9	30510	Tobacco use disorder
Substance Use	9	30520	Cannabis abuse-unspec
Substance Use	9	30521	Cannabis abuse-contin
Substance Use	9	30522	Cannabis abuse-episodic
Substance Use	9	30523	Cannabis abuse-in remiss
Substance Use	9	30530	Hallucinog abuse-unspec
Substance Use	9	30532	Hallucinog abuse-episod
Substance Use	9	30533	Hallucinog abuse-remiss
Substance Use	9	30540	anxiolytc ab-NOS"
Substance Use	9	30542	anxiolytc ab-epi"
Substance Use	9	30550	Opioid abuse-unspec
Substance Use	9	30551	Opioid abuse-continuous
Substance Use	9	30553	Opioid abuse-in remiss
Substance Use	9	30560	Cocaine abuse-unspec
Substance Use	9	30561	Cocaine abuse-continuous
Substance Use	9	30562	Cocaine abuse-episodic
Substance Use	9	30563	Cocaine abuse-in remiss
Substance Use	9	30570	Amphetamine abuse-unspec
Substance Use	9	30571	Amphetamine abuse-contin
Substance Use	9	30572	Amphetamine abuse-episod
Substance Use	9	30573	Amphetamine abuse-remiss
Substance Use	9	30580	Antidepress abuse-unspec
Substance Use	9	30590	Drug abuse NEC-unspec
Substance Use	9	30591	Drug abuse NEC-contin
Substance Use	9	30592	Drug abuse NEC-episodic
Substance Use	9	30593	Drug abuse NEC-in remiss
Substance Use	9	98984	Toxic effect of tobacco
Substance Use	9	98989	Tox eff nonmed subst NEC
Substance Use	9	E8542	Acc poisn-psychstimulant
Substance Use	9	E8600	Acc poisn-alcohol bevrag
Substance Use	9	E8609	Acc poison-alcohol NOS
Substance Use	9	E8621	Acc poisn-petroleum fuel
Substance Use	9	E8624	Acc poisn-solvents NEC
Substance Use	9	E8680	Acc pois-liq petrol gas
Substance Use	9	E8682	Acc poison-exhaust gas
Substance Use	9	E9352	Adv eff opiates
Substance Use	9	E9378	Adv eff sedat/hypnot NEC
Substance Use	9	E9394	Adv eff benzodiaz tranq
Substance Use	9	E9397	Adv eff psychostimulants
Substance Use	9	V113	Hx of alcoholism
Substance Use	9	V1582	History of tobacco use
Substance Use	9	V6141	Alcoholism in family
Substance Use	9	V6142	Substance abuse-family
Substance Use	9	V791	Screening for alcoholism
Substance Use	9	9678	Pois-sedative/hypnot NEC
Substance Use	9	9680	Pois-cns muscle depress
Substance Use	9	9695	Poison-tranquilizer NEC
Substance Use	9	9708	Poisoning by other specified central nervous system stimulants
Substance Use	9	E8528	Acc poison-sedatives NEC
Substance Use	9	E8538	Acc poisn-tranquilzr NEC
Substance Use	9	E8541	Acc poison-hallucinogens
Substance Use	9	E9502	Poison-sedat/hypnotic
Substance Use	10	O99334	Smoking (tobacco) complicating childbirth
Substance Use	10	T402X5A	Adverse effect of other opioids, initial encounter
Substance Use	10	T403X1A	Poisoning by methadone, accidental (unintentional), initial encounter
Substance Use	10	T40601D	Poisoning by unspecified narcotics, accidental (unintentional), subsequent encounter
Substance Use	10	T424X1A	Poisoning by benzodiazepines, accidental (unintentional), initial encounter
Substance Use	10	T401X2A	Poisoning by heroin, intentional self-harm, initial encounter
Substance Use	10	T402X2A	Poisoning by other opioids, intentional self-harm, initial encounter
Substance Use	10	T404X2A	Poisoning by other synthetic narcotics, intentional self-harm, initial encounter
Substance Use	10	T405X2A	Poisoning by cocaine, intentional self-harm, initial encounter
Substance Use	10	F101	Alcohol abuse
Substance Use	10	F1010	Alcohol abuse, uncomplicated
Substance Use	10	F10120	Alcohol abuse with intoxication, uncomplicated
Substance Use	10	F10129	Alcohol abuse with intoxication, unspecified
Substance Use	10	F102	Alcohol dependence
Substance Use	10	F1020	Alcohol dependence, uncomplicated
Substance Use	10	F1021	Alcohol dependence, in remission
Substance Use	10	F10220	Alcohol dependence with intoxication, uncomplicated
Substance Use	10	F10229	Alcohol dependence with intoxication, unspecified
Substance Use	10	F10230	Alcohol dependence with withdrawal, uncomplicated
Substance Use	10	F10239	Alcohol dependence with withdrawal, unspecified
Substance Use	10	F109
Substance Use	10	F10920	Alcohol use, unspecified with intoxication, uncomplicated
Substance Use	10	F10929	Alcohol use, unspecified with intoxication, unspecified
Substance Use	10	F1099	Alcohol use, unspecified with unspecified alcohol-induced disorder
Substance Use	10	F111	Opioid abuse
Substance Use	10	F1110	Opioid abuse, uncomplicated
Substance Use	10	F112
Substance Use	10	F1120	Opioid dependence, uncomplicated
Substance Use	10	F1121	Opioid dependence, in remission
Substance Use	10	F1123	Opioid dependence with withdrawal
Substance Use	10	F1190	Opioid use, unspecified, uncomplicated
Substance Use	10	F121	Cannabis abuse
Substance Use	10	F1210	Cannabis abuse, uncomplicated
Substance Use	10	F122	Cannabis dependence
Substance Use	10	F1220	Cannabis dependence, uncomplicated
Substance Use	10	F1221	Cannabis dependence, in remission
Substance Use	10	F129	Cannabis use, unspecified
Substance Use	10	F1290	Cannabis use, unspecified, uncomplicated
Substance Use	10	F12959	Cannabis use, unspecified with Behavioral_Health disorder, unspecified
Substance Use	10	F1299	Cannabis use, unspecified with unspecified cannabis-induced disorder
Substance Use	10	F1310	Sedative, hypnotic or anxiolytic abuse, uncomplicated
Substance Use	10	F132
Substance Use	10	F1320	Sedative, hypnotic or anxiolytic dependence, uncomplicated
Substance Use	10	F13230	Sedative, hypnotic or anxiolytic dependence with withdrawal, uncomplicated
Substance Use	10	F13239	Sedative, hypnotic or anxiolytic dependence with withdrawal, unspecified
Substance Use	10	F141
Substance Use	10	F1410	Cocaine abuse, uncomplicated
Substance Use	10	F1419	Cocaine abuse with unspecified cocaine-induced disorder
Substance Use	10	F1420	Cocaine dependence, uncomplicated
Substance Use	10	F1490	Cocaine use, unspecified, uncomplicated
Substance Use	10	F151	Other stimulant abuse
Substance Use	10	F1510	Other stimulant abuse, uncomplicated
Substance Use	10	F1511	Other stimulant abuse, in remission
Substance Use	10	F15159	Other stimulant abuse with stimulant-induced Behavioral_Health disorder, unspecified
Substance Use	10	F1520	Other stimulant dependence, uncomplicated
Substance Use	10	F1521	Other stimulant dependence, in remission
Substance Use	10	F1523	Other stimulant dependence with withdrawal
Substance Use	10	F15280	Other stimulant dependence with stimulant-induced Behavioral_Health disorder
Substance Use	10	F1590	Other stimulant use, unspecified, uncomplicated
Substance Use	10	F15929	Other stimulant use, unspecified with intoxication, unspecified
Substance Use	10	F1593	Other stimulant use, unspecified with withdrawal
Substance Use	10	F1599	Other stimulant use, unspecified with unspecified stimulant-induced disorder
Substance Use	10	F1610	Hallucinogen abuse, uncomplicated
Substance Use	10	F16159	Hallucinogen abuse with hallucinogen-induced Behavioral_Health disorder, unspecified
Substance Use	10	F1690	Hallucinogen use, unspecified, uncomplicated
Substance Use	10	F16959	Hallucinogen use, unspecified with hallucinogen-induced Behavioral_Health disorder, unspecified
Substance Use	10	F172	Nicotine dependence
Substance Use	10	F1720
Substance Use	10	F17200	Nicotine dependence, unspecified, uncomplicated
Substance Use	10	F1721	Nicotine dependence, cigarettes
Substance Use	10	F17210	Nicotine dependence, cigarettes, uncomplicated
Substance Use	10	F17290	Nicotine dependence, other tobacco product, uncomplicated
Substance Use	10	F1810	Inhalant abuse, uncomplicated
Substance Use	10	F1819	Inhalant abuse with unspecified inhalant-induced disorder
Substance Use	10	F191
Substance Use	10	F1910	Other psychoactive substance abuse, uncomplicated
Substance Use	10	F1920	Other psychoactive substance dependence, uncomplicated
Substance Use	10	F19239	Other psychoactive substance dependence with withdrawal, unspecified
Substance Use	10	F1990	Other psychoactive substance use, unspecified, uncomplicated
Substance Use	10	F19921	Other psychoactive substance use, unspecified with intoxication with delirium
Substance Use	10	F19959	Other psychoactive substance use, unspecified with psychoactive substance-induced Behavioral_Health disorder, unspecified
Substance Use	10	T485X5A	Adverse effect of other anti-common-cold drugs, initial encounter
Substance Use	10	T510X2A	Toxic effect of ethanol, intentional self-harm, initial encounter
Substance Use	10	T5191XA	Toxic effect of unspecified alcohol, accidental (unintentional), initial encounter
Substance Use	10	T520X2A	Toxic effect of petroleum products, intentional self-harm, initial encounter
Substance Use	10	T528X2A	Toxic effect of other organic solvents, intentional self-harm, initial encounter
Substance Use	10	Y904	Blood alcohol level of 80-99 mg/100 ml
Substance Use	10	Y905	Blood alcohol level of 100-119 mg/100 ml
Substance Use	10	Y906	Blood alcohol level of 120-199 mg/100 ml
Substance Use	10	Y907	Blood alcohol level of 200-239 mg/100 ml
Substance Use	10	Y908	Blood alcohol level of 240 mg/100 ml or more
Substance Use	10	Z716	Tobacco abuse counseling
Substance Use	10	Z720	Tobacco use
Substance Use	10	Z811	Family history of alcohol abuse and dependence
Substance Use	10	Z813	Family history of other psychoactive substance abuse and dependence
Substance Use	10	Z87891	Personal history of nicotine dependence
Substance Use	10	T436	Poisoning by psychostimulants
Substance Use	10	T424X2A	Poisoning by benzodiazepines, intentional self-harm, initial encounter
Substance Use	10	T426X2A	Poisoning by other antiepileptic and sedative-hypnotic drugs, intentional self-harm, initial encounter
Sleep	9	32723	Obstructive sleep apnea
Sleep	9	29285	Drug induced sleep disor
Sleep	9	30742	Persistent insomnia
Sleep	9	30747	Sleep stage dysfunc NEC
Sleep	9	32702	Insomnia dt mental disor
Sleep	9	32713	Recurrent hypersomnia
Sleep	9	32715	Hypersom dt mental disor
Sleep	9	32720	Organic sleep apnea NOS
Sleep	9	32721	Prim central sleep apnea
Sleep	9	32727	Cntrl sleep apnea ot dis
Sleep	9	32731	Circadian rhy-delay slp
Sleep	9	32749	Organic parasomnia NEC
Sleep	9	32751	Periodic limb movement
Sleep	9	34700	Narcolepsy w/o cataplexy
Sleep	9	34710	Narclpsy w/o cat oth dis
Sleep	9	78050	Sleep disturbance NOS
Sleep	9	78052	Insomnia NOS
Sleep	9	78053	Hypersom w slp apnea NOS
Sleep	9	78054	Hypersomnia NOS
Sleep	9	78055	Irreg sleep-wake rhy NOS
Sleep	9	78056	Sleep stage dysfunctions
Sleep	9	78057	Sleep apnea NOS
Sleep	9	78058	Sleep rel move disor NOS
Sleep	9	78059	Sleep disturbances NEC
Sleep	9	V694	Lack of adequate sleep
Sleep	10	F5101	Primary insomnia
Sleep	10	F5104	Psychophysiologic insomnia
Sleep	10	F5105	Insomnia due to other mental disorder
Sleep	10	G470	Sleep_Insomnia
Sleep	10	G4700	Insomnia, unspecified
Sleep	10	G4709	Other insomnia
Sleep	10	G4710	Hypersomnia, unspecified
Sleep	10	G473
Sleep	10	G4733	Obstructive sleep apnea (adult) (pediatric)
Sleep	10	G47411	Narcolepsy with cataplexy
Sleep	10	G479	Sleep disorder, unspecified
Sleep	10	R5383	Other fatigue
Sleep	10	Z72820	Sleep deprivation
Socioeconomic	9	E0000	Civilian activity-income
Socioeconomic	9	V600	Lack of housing
Socioeconomic	9	V602	Economic problem
Socioeconomic	9	V6081	Foster care (status)
Socioeconomic	9	V609	Housing/econo circum NOS
Socioeconomic	9	V610	Family disruption
Socioeconomic	9	V6103	Fmily dsrpt- divorce/sep
Socioeconomic	9	V6105	Famly dsrpt-chld custody
Socioeconomic	9	V6109	Family disruption NEC
Socioeconomic	9	V618	Family circumstances NEC
Socioeconomic	9	V619	Family circumstance NOS
Socioeconomic	9	V620	Unemployment
Socioeconomic	9	V623	Educational circumstance
Socioeconomic	9	V629	Psychosocial circum NOS
Socioeconomic	10	Z553	Underachievement in school
Socioeconomic	10	Y990	Civilian activity done for income or pay
Socioeconomic	10	Z558	Other problems related to education and literacy
Socioeconomic	10	Z560	Unemployment, unspecified
Socioeconomic	10	Z5689	Other problems related to employment
Socioeconomic	10	Z569	Unspecified problems related to employment
Socioeconomic	10	Z590	Homelessness
Socioeconomic	10	Z599	Problem related to housing and economic circumstances, unspecified
Socioeconomic	10	Z609	Problem related to social environment, unspecified
Socioeconomic	10	Z6221	Child in welfare custody
Socioeconomic	10	Z628	Child in welfare custody
Socioeconomic	10	Z658	Other specified problems related to psychosocial circumstances
Preventative Care	9	V037	Tetanus toxoid inoculat
Preventative Care	9	V039	Vaccin for bact dis NOS
Preventative Care	9	V040	Vaccin for poliomyelitis
Preventative Care	9	V043	Vaccin for rubella
Preventative Care	9	V045	Vaccin for rabies
Preventative Care	9	V0481	Vaccin for influenza
Preventative Care	9	V0489	Vaccn/inoc viral dis NEC
Preventative Care	9	V058	Vaccin for disease NEC
Preventative Care	9	V059	Vaccin for singl dis NOS
Preventative Care	9	V061	Vaccination for DTP-DTaP
Preventative Care	9	V063	Vaccin for dtp + polio
Preventative Care	9	V064	Vac-measle-mumps-rubella
Preventative Care	9	V065	Vaccination for Td-DT
Preventative Care	9	V068	Vac-dis combinations NEC
Preventative Care	9	V202	Routin child health exam
Preventative Care	9	V2502	Initiate contracept NEC
Preventative Care	9	V2509	Contraceptive mangmt NEC
Preventative Care	9	V251	Encounter for insertion or removal of intrauterine contraceptive device
Preventative Care	9	V2511	Insertion of iud
Preventative Care	9	V2512	Removal of iud
Preventative Care	9	V2542	Iud surveillance
Preventative Care	9	V2549	Contracept surveill NEC
Preventative Care	9	V255	Nsrt mplnt sbdrm cntrcep
Preventative Care	9	V259	Contraceptive mangmt NOS
Preventative Care	9	V2641	Natrl family plan counsl
Preventative Care	9	V700	Routine medical exam
Preventative Care	9	V708	General medical exam NEC
Preventative Care	9	V709	General medical exam NOS
Preventative Care	9	V720	Eye & vision examination
Preventative Care	9	V721	Examination of ears and hearing
Preventative Care	9	V7211	Hearing exam-fail screen
Preventative Care	9	V7212	Hearing conservatn/trtmt
Preventative Care	9	V722	Dental examination
Preventative Care	9	V723	Gynecological examination
Preventative Care	9	V7231	Routine gyn examination
Preventative Care	9	V7262	Routine physicl lab exam
Preventative Care	10	Z0000	Encounter for general adult medical examination without abnormal findings
Preventative Care	10	Z0001	Encounter for general adult medical examination with abnormal findings
Preventative Care	10	Z00121	Encounter for routine child health examination with abnormal findings
Preventative Care	10	Z00129	Encounter for routine child health examination without abnormal findings
Preventative Care	10	Z008	Encounter for other general examination
Preventative Care	10	Z0100	Encounter for examination of eyes and vision without abnormal findings
Preventative Care	10	Z0101	Encounter for examination of eyes and vision with abnormal findings
Preventative Care	10	Z0110	Encounter for examination of ears and hearing without abnormal findings
Preventative Care	10	Z0120	Encounter for dental examination and cleaning without abnormal findings
Preventative Care	10	Z01419	Encounter for gynecological examination (general) (routine) without abnormal findings
Preventative Care	10	Z0189	Encounter for other specified special examinations
Preventative Care	10	Z020	Encounter for examination for admission to educational institution
Preventative Care	10	Z025	Encounter for examination for participation in sport
Preventative Care	10	Z23	Encounter for immunization
Preventative Care	10	Z299	Encounter for prophylactic measures, unspecified
Preventative Care	10	Z30011	Encounter for initial prescription of contraceptive pills
Preventative Care	10	Z30013	Encounter for initial prescription of injectable contraceptive
Preventative Care	10	Z30017	Encounter for initial prescription of implantable subdermal contraceptive
Preventative Care	10	Z3009	Encounter for other general counseling and advice on contraception
Preventative Care	10	Z3040	Encounter for surveillance of contraceptives, unspecified
Preventative Care	10	Z3042	Encounter for surveillance of injectable contraceptive
Preventative Care	10	Z30430	Encounter for insertion of intrauterine contraceptive device
Preventative Care	10	Z309	Encounter for contraceptive management, unspecified
Preventative Care	10	Z7289	Other problems related to lifestyle
Note: only those codes found in at least one individual in the data set were included in listed categories; this list is not an exhaustive representation of all potentially relevant codes. Key: RED-INT FIX = reduction and internal fixation; Fx = fracture; NEC = not elsewhere classified; NOS = not otherwise specified; cl/clos = closed; w = with; crd = cord; inj = injury; vert = vertebral/vertabra; corac = coracoid; proc = process; glen cav = glenoid cavity ; lat = lateral; med = medial; nck = neck; olecran = olecranon; eff/effec = effect; Path = pathological; Opn/op = open; skul/skl = skull; Mandib = mandibular; symphy = symphysis; oth = other; rad = radius; mult = multiple; uncomplic = uncomplicated; Traum = trauma; unilat = unilateral; inj = injury; arter = artery; dis = dislocation; ant = anterior; post = posterior; sup = superior; men = meniscus; jt = joint; mvmt = movement; prod = product; liq = liquid; pois/poisn = poison; card = cardiovascular; agt = agent; tran = tranquilizer; deg = degree; resp = respiratory; circ = circumstances; acc = accident; lac = laceration; wnd = wound; eff = effacement; vlt = vault; hem =hematoma; MV = motorvehicle; FB = foreign body; strang = strangulation; expl = explosive; fm = from; dep = depression; BH = behavioral health; OCD = obsessive compulsive disorder; synd = syndrome; ADHD = attention deficit hyperactivity disorder; DO = disorder; Cx = cancer; Mal = malignance; neo = neoplasm; PD = personality disorder (cluster A/B/C);SB = suicidal thoughts and behaviors; SES = socioeconomic status; Cntrl = central; SU = substance use; hyp = sypnotic; anxiolyt = anxiolytic; PC = preventative care; GI = gastrointestinal.

### Sheet: Table S3
Table S3: International Classification of Disease (ICD) Codes Utilized to Define Clinical Subgroup Diagnostic Categories
Category	ICD_Version	ICD_Code	Code_Description
Injury Fracture	9	7671	Closed Reduction Of Malar And Zygomatic Fracture
Injury Fracture	9	7931	OPEN RED-INT FIX HUMERUS
Injury Fracture	9	8024	Fx malar/maxillary-close
Injury Fracture	9	8025	Fx malar/maxillary-open
Injury Fracture	9	8026	Fx orbital floor-closed
Injury Fracture	9	8027	Fx orbital floor-open
Injury Fracture	9	8028	Fx facial bone NEC-close
Injury Fracture	9	8029	Fx facial bone NEC-open
Injury Fracture	9	8052	Fx dorsal vertebra-close
Injury Fracture	9	8054	Fx lumbar vertebra-close
Injury Fracture	9	8056	Fx sacrum/coccyx-closed
Injury Fracture	9	8058	Vertebral fx NOS-closed
Injury Fracture	9	8068	Vert fx NOS-cl w crd inj
Injury Fracture	9	8072	Fracture of sternum-clos
Injury Fracture	9	8074	Flail chest
Injury Fracture	9	8080	Fracture acetabulum-clos
Injury Fracture	9	8082	Fracture of pubis-closed
Injury Fracture	9	8088	Pelvic fracture NOS-clos
Injury Fracture	9	8089	Pelvic fracture NOS-open
Injury Fracture	9	8171	Multiple fx hand-open
Injury Fracture	9	8220	Fracture patella-closed
Injury Fracture	9	8221	Fracture patella-open
Injury Fracture	9	8240	Fx medial malleolus-clos
Injury Fracture	9	8242	Fx lateral malleolus-cl
Injury Fracture	9	8244	Fx bimalleolar-closed
Injury Fracture	9	8246	Fx trimalleolar-closed
Injury Fracture	9	8248	Fx ankle NOS-closed
Injury Fracture	9	8250	Fracture calcaneus-close
Injury Fracture	9	8251	Fracture calcaneus-open
Injury Fracture	9	8260	foot-closed"
Injury Fracture	9	8290	Fracture NOS-closed
Injury Fracture	9	9050	Late effec skull/face fx
Injury Fracture	9	9051	Late eff spine/trunk fx
Injury Fracture	9	9052	Late effect arm fx
Injury Fracture	9	9054	Late effect leg fx
Injury Fracture	9	73313	Path fx vertebrae
Injury Fracture	9	73381	Malunion of fracture
Injury Fracture	9	73382	Nonunion of fracture
Injury Fracture	9	80000	Closed skull vault fx
Injury Fracture	9	80001	Cl skull vlt fx w/o coma
Injury Fracture	9	80041	Cl skull vlt fx w/o coma
Injury Fracture	9	80051	Opn skul vlt fx w/o coma
Injury Fracture	9	80071	Opn skul vlt fx w/o coma
Injury Fracture	9	80100	Clos skull base fracture
Injury Fracture	9	80101	Cl skul base fx w/o coma
Injury Fracture	9	80121	Cl skul base fx w/o coma
Injury Fracture	9	80141	Cl skul base fx w/o coma
Injury Fracture	9	80146	Cl skul base fx-coma NOS
Injury Fracture	9	80195	Op skl base fx-deep coma
Injury Fracture	9	80220	Mandible fx NOS-closed
Injury Fracture	9	80221	Fx condyl proc mandib-cl
Injury Fracture	9	80222	Subcondylar fx mandib-cl
Injury Fracture	9	80224	Fx ramus NOS-closed
Injury Fracture	9	80225	Fx angle of jaw-closed
Injury Fracture	9	80226	Fx symphy mandib body-cl
Injury Fracture	9	80227	Fx alveolar bord mand-cl
Injury Fracture	9	80228	Fx mandible body NEC-cl
Injury Fracture	9	80229	Mult fx mandible-closed
Injury Fracture	9	80236	Fx symphy mandib bdy-opn
Injury Fracture	9	80239	Mult fx mandible-open
Injury Fracture	9	80300	Close skull fracture NEC
Injury Fracture	9	80321	Cl skull fx NEC w/o coma
Injury Fracture	9	80400	Cl skul fx w oth bone fx
Injury Fracture	9	80500	Fx cervical vert NOS-cl
Injury Fracture	9	80502	Fx c2 vertebra-closed
Injury Fracture	9	80505	Fx c5 vertebra-closed
Injury Fracture	9	80506	Fx c6 vertebra-closed
Injury Fracture	9	80515	Fx c5 vertebra-open
Injury Fracture	9	80700	Fracture rib NOS-closed
Injury Fracture	9	80701	Fracture one rib-closed
Injury Fracture	9	80702	Fracture two ribs-closed
Injury Fracture	9	80704	Fracture four ribs-close
Injury Fracture	9	80709	Fx mult ribs NOS-closed
Injury Fracture	9	80841	Fracture of ilium-closed
Injury Fracture	9	80849	Pelvic fracture NEC-clos
Injury Fracture	9	81000	Fx clavicle NOS-closed
Injury Fracture	9	81001	stern end-cl"
Injury Fracture	9	81002	Fx clavicle shaft-closed
Injury Fracture	9	81100	Fx scapula NOS-closed
Injury Fracture	9	81102	corac proc-cl"
Injury Fracture	9	81103	glen cav/nck-cl"
Injury Fracture	9	81109	Fx scapula NEC-closed
Injury Fracture	9	81200	Fx up end humerus NOS-cl
Injury Fracture	9	81201	Fx surg nck humerus-clos
Injury Fracture	9	81209	Fx upper humerus NEC-cl
Injury Fracture	9	81220	Fx humerus NOS-closed
Injury Fracture	9	81221	Fx humerus shaft-closed
Injury Fracture	9	81231	Fx humerus shaft-open
Injury Fracture	9	81240	Fx lower humerus NOS-cl
Injury Fracture	9	81241	Suprcondyl fx humerus-cl
Injury Fracture	9	81242	lat condyl-cl"
Injury Fracture	9	81243	med condyl-cl"
Injury Fracture	9	81249	Fx lower humerus NEC-cl
Injury Fracture	9	81301	Fx olecran proc ulna-cl
Injury Fracture	9	81302	Fx coronoid proc ulna-cl
Injury Fracture	9	81304	Fx upper ulna NEC/NOS-cl
Injury Fracture	9	81305	Fx radius head-closed
Injury Fracture	9	81308	Fx up radius w ulna-clos
Injury Fracture	9	81321	Fx radius shaft-closed
Injury Fracture	9	81322	Fx ulna shaft-closed
Injury Fracture	9	81323	Fx shaft rad w ulna-clos
Injury Fracture	9	81331	Fx radius shaft-open
Injury Fracture	9	81333	Fx shaft rad w ulna-open
Injury Fracture	9	81341	Colles' fracture-closed
Injury Fracture	9	81342	Fx distal radius NEC-cl
Injury Fracture	9	81343	Fx distal ulna-closed
Injury Fracture	9	81344	Fx low radius w ulna-cl
Injury Fracture	9	81345	Torus fx radius-cl/alone
Injury Fracture	9	81346	Torus fx ulna-closed
Injury Fracture	9	81352	Fx distal radius NEC-opn
Injury Fracture	9	81354	Fx low radius w ulna-opn
Injury Fracture	9	81380	Fx forearm NOS-closed
Injury Fracture	9	81381	Fx radius NOS-closed
Injury Fracture	9	81382	Fracture ulna NOS-closed
Injury Fracture	9	81383	Fx radius w ulna NOS-cl
Injury Fracture	9	81400	Fx carpal bone NOS-close
Injury Fracture	9	81401	wrist-clos"
Injury Fracture	9	81403	wrist-cl"
Injury Fracture	9	81405	Fx trapezium bone-closed
Injury Fracture	9	81408	Fx hamate bone-closed
Injury Fracture	9	81500	Fx metacarpal NOS-closed
Injury Fracture	9	81501	Fx 1st metacarp base-cl
Injury Fracture	9	81502	Fx metacarp base NEC-cl
Injury Fracture	9	81503	Fx metacarpal shaft-clos
Injury Fracture	9	81504	Fx metacarpal neck-close
Injury Fracture	9	81509	Mult fx metacarpus-close
Injury Fracture	9	81600	hand NOS-cl"
Injury Fracture	9	81601	hand-cl"
Injury Fracture	9	81602	Fx dist phalanx, hand-cl
Injury Fracture	9	81610	hand NOS-opn"
Injury Fracture	9	81611	hand-op"
Injury Fracture	9	81612	hand-opn"
Injury Fracture	9	82009	Fx femur intrcaps NEC-cl
Injury Fracture	9	82019	Fx femur intrcap NEC-opn
Injury Fracture	9	82020	Trochanteric fx NOS-clos
Injury Fracture	9	82100	Fx femur NOS-closed
Injury Fracture	9	82101	Fx femur shaft-closed
Injury Fracture	9	82110	Fx femur NOS-open
Injury Fracture	9	82120	Fx low end femur NOS-cl
Injury Fracture	9	82130	Fx low end femur NOS-opn
Injury Fracture	9	82300	Fx upper end tibia-close
Injury Fracture	9	82301	Fx upper end fibula-clos
Injury Fracture	9	82302	Fx up tibia w fibula-cl
Injury Fracture	9	82310	Fx upper end tibia-open
Injury Fracture	9	82320	Fx shaft tibia-closed
Injury Fracture	9	82321	Fx shaft fibula-closed
Injury Fracture	9	82322	Fx shaft fib w tib-clos
Injury Fracture	9	82332	Fx shaft tibia w fib-opn
Injury Fracture	9	82380	Fx tibia NOS-closed
Injury Fracture	9	82381	Fx fibula NOS-closed
Injury Fracture	9	82390	Fx tibia NOS-open
Injury Fracture	9	82392	Fx tibia w fib NOS-open
Injury Fracture	9	82520	Fx foot bone NOS-closed
Injury Fracture	9	82521	Fx astragalus-closed
Injury Fracture	9	82523	Fx cuboid-closed
Injury Fracture	9	82524	foot-clos"
Injury Fracture	9	82525	Fx metatarsal-closed
Injury Fracture	9	82535	Fx metatarsal-open
Injury Fracture	9	87363	Broken tooth-uncomplic
Injury Fracture	9	V1551	Hx traumatic fracture
Injury Fracture	9	V5411	Aftrcare traum fx up arm
Injury Fracture	9	V5412	Aftrcre traum fx low arm
Injury Fracture	9	V5416	Aftrcre traum fx low leg
Injury Fracture	9	V5417	Aftrcre traum fx vertebr
Injury Fracture	9	V5419	Aftrce traum fx bone NEC
Injury Fracture	9	V674	FU exam treatd healed fx
Injury Fracture	10	S025XXA	Fracture of tooth (traumatic), initial encounter for closed fracture
Injury Fracture	10	M21751	Unequal limb length (acquired), right femur
Injury Fracture	10	M21759	Unequal limb length (acquired), unspecified femur
Injury Fracture	10	S020	Fracture of vault of skull
Injury Fracture	10	S020XXA	Fracture of vault of skull, initial encounter for closed fracture
Injury Fracture	10	S020XXB	Fracture of vault of skull, initial encounter for open fracture
Injury Fracture	10	S020XXD	Fracture of vault of skull, subsequent encounter for fracture with routine healing
Injury Fracture	10	S02101A	Fracture of base of skull, right side, initial encounter for closed fracture
Injury Fracture	10	S02101D	Fracture of base of skull, right side, subsequent encounter for fracture with routine healing
Injury Fracture	10	S02102A	Fracture of base of skull, left side, initial encounter for closed fracture
Injury Fracture	10	S02102D	Fracture of base of skull, left side, subsequent encounter for fracture with routine healing
Injury Fracture	10	S02119B	Unspecified fracture of occiput, initial encounter for open fracture
Injury Fracture	10	S0211GA	Other fracture of occiput, right side, initial encounter for closed fracture
Injury Fracture	10	S0219XA	Other fracture of base of skull, initial encounter for closed fracture
Injury Fracture	10	S0219XB	Other fracture of base of skull, initial encounter for open fracture
Injury Fracture	10	S0219XD	Other fracture of base of skull, subsequent encounter for fracture with routine healing
Injury Fracture	10	S022	Fracture of nasal bones
Injury Fracture	10	S022XXA	Fracture of nasal bones, initial encounter for closed fracture
Injury Fracture	10	S022XXB	Fracture of nasal bones, initial encounter for open fracture
Injury Fracture	10	S023	fracture of orbital floor
Injury Fracture	10	S0231XA	Fracture of orbital floor, right side, initial encounter for closed fracture
Injury Fracture	10	S023XXA
Injury Fracture	10	S023XXB
Injury Fracture	10	S02401A	Maxillary fracture, unspecified side, initial encounter for closed fracture
Injury Fracture	10	S02401B	Maxillary fracture, unspecified side, initial encounter for open fracture
Injury Fracture	10	S02402B	Zygomatic fracture, unspecified side, initial encounter for open fracture
Injury Fracture	10	S0240CA	Maxillary fracture, right side, initial encounter for closed fracture
Injury Fracture	10	S0240EA	Zygomatic fracture, right side, initial encounter for closed fracture
Injury Fracture	10	S026
Injury Fracture	10	S02609A	Fracture of mandible, unspecified, initial encounter for closed fracture
Injury Fracture	10	S0264XA
Injury Fracture	10	S0266XB	Fracture of symphysis of mandible, initial encounter for open fracture
Injury Fracture	10	S028
Injury Fracture	10	S0280XA	Fracture of other specified skull and facial bones, unspecified side, initial encounter for closed fracture
Injury Fracture	10	S0280XD	Fracture of other specified skull and facial bones, unspecified side, subsequent encounter for fracture with routine healing
Injury Fracture	10	S0281XA	Fracture of other specified skull and facial bones, right side, initial encounter for closed fracture
Injury Fracture	10	S0281XB	Fracture of other specified skull and facial bones, right side, initial encounter for open fracture
Injury Fracture	10	S0282XA	Fracture of other specified skull and facial bones, left side, initial encounter for closed fracture
Injury Fracture	10	S028XXA
Injury Fracture	10	S028XXB
Injury Fracture	10	S0291XA	Unspecified fracture of skull, initial encounter for closed fracture
Injury Fracture	10	S0291XB	Unspecified fracture of skull, initial encounter for open fracture
Injury Fracture	10	S0291XD	Unspecified fracture of skull, subsequent encounter for fracture with routine healing
Injury Fracture	10	S0292XA	Unspecified fracture of facial bones, initial encounter for closed fracture
Injury Fracture	10	S032XXA	Dislocation of tooth, initial encounter
Injury Fracture	10	S12590A	Other displaced fracture of sixth cervical vertebra, initial encounter for closed fracture
Injury Fracture	10	S12690A	Other displaced fracture of seventh cervical vertebra, initial encounter for closed fracture
Injury Fracture	10	S22011A	Stable burst fracture of first thoracic vertebra, initial encounter for closed fracture
Injury Fracture	10	S22089A	Unspecified fracture of T11-T12 vertebra, initial encounter for closed fracture
Injury Fracture	10	S2221XA	Fracture of manubrium, initial encounter for closed fracture
Injury Fracture	10	S223
Injury Fracture	10	S2239XA	Fracture of one rib, unspecified side, initial encounter for closed fracture
Injury Fracture	10	S2242XD	Multiple fractures of ribs, left side, subsequent encounter for fracture with routine healing
Injury Fracture	10	S2243XA	Multiple fractures of ribs, bilateral, initial encounter for closed fracture
Injury Fracture	10	S32002A	Unstable burst fracture of unspecified lumbar vertebra, initial encounter for closed fracture
Injury Fracture	10	S32009A	Unspecified fracture of unspecified lumbar vertebra, initial encounter for closed fracture
Injury Fracture	10	S32019A	Unspecified fracture of first lumbar vertebra, initial encounter for closed fracture
Injury Fracture	10	S32021A	Stable burst fracture of second lumbar vertebra, initial encounter for closed fracture
Injury Fracture	10	S32021D	Stable burst fracture of second lumbar vertebra, subsequent encounter for fracture with routine healing
Injury Fracture	10	S32039A	Unspecified fracture of third lumbar vertebra, initial encounter for closed fracture
Injury Fracture	10	S42001A	Fracture of unspecified part of right clavicle, initial encounter for closed fracture
Injury Fracture	10	S42309A	Unspecified fracture of shaft of humerus, unspecified arm, initial encounter for closed fracture
Injury Fracture	10	S52201B	Unspecified fracture of shaft of right ulna, initial encounter for open fracture type I or II
Injury Fracture	10	S52252B	Displaced comminuted fracture of shaft of ulna, left arm, initial encounter for open fracture type I or II
Injury Fracture	10	S52291B	Other fracture of shaft of right ulna, initial encounter for open fracture type I or II
Injury Fracture	10	S52301B	Unspecified fracture of shaft of right radius, initial encounter for open fracture type I or II
Injury Fracture	10	S52351A	Displaced comminuted fracture of shaft of radius, right arm, initial encounter for closed fracture
Injury Fracture	10	S52501A	Unspecified fracture of the lower end of right radius, initial encounter for closed fracture
Injury Fracture	10	S52501D	Unspecified fracture of the lower end of right radius, subsequent encounter for closed fracture with routine healing
Injury Fracture	10	S52502A	Unspecified fracture of the lower end of left radius, initial encounter for closed fracture
Injury Fracture	10	S52531A	Colles' fracture of right radius, initial encounter for closed fracture
Injury Fracture	10	S52601A	Unspecified fracture of lower end of right ulna, initial encounter for closed fracture
Injury Fracture	10	S52613A	Displaced fracture of unspecified ulna styloid process, initial encounter for closed fracture
Injury Fracture	10	S5290XA	Unspecified fracture of unspecified forearm, initial encounter for closed fracture
Injury Fracture	10	S59022A	Salter-Harris Type II physeal fracture of lower end of ulna, left arm, initial encounter for closed fracture
Injury Fracture	10	S59229A	Salter-Harris Type II physeal fracture of lower end of radius, unspecified arm, initial encounter for closed fracture
Injury Fracture	10	S62009A	Unspecified fracture of navicular [scaphoid] bone of unspecified wrist, initial encounter for closed fracture
Injury Fracture	10	S62101A	Fracture of unspecified carpal bone, right wrist, initial encounter for closed fracture
Injury Fracture	10	S62172D	Displaced fracture of trapezium [larger multangular], left wrist, subsequent encounter for fracture with routine healing
Injury Fracture	10	S62306A	Unspecified fracture of fifth metacarpal bone, right hand, initial encounter for closed fracture
Injury Fracture	10	S62308A	Unspecified fracture of other metacarpal bone, initial encounter for closed fracture
Injury Fracture	10	S62326A	Displaced fracture of shaft of fifth metacarpal bone, right hand, initial encounter for closed fracture
Injury Fracture	10	S62339A	Displaced fracture of neck of unspecified metacarpal bone, initial encounter for closed fracture
Injury Fracture	10	S62601D	Fracture of unspecified phalanx of left index finger, subsequent encounter for fracture with routine healing
Injury Fracture	10	S62607A	Fracture of unspecified phalanx of left little finger, initial encounter for closed fracture
Injury Fracture	10	S62609A	Fracture of unspecified phalanx of unspecified finger, initial encounter for closed fracture
Injury Fracture	10	S6261
Injury Fracture	10	S62611B	Displaced fracture of proximal phalanx of left index finger, initial encounter for open fracture
Injury Fracture	10	S62611D	Displaced fracture of proximal phalanx of left index finger, subsequent encounter for fracture with routine healing
Injury Fracture	10	S62617A	Displaced fracture of proximal phalanx of left little finger, initial encounter for closed fracture
Injury Fracture	10	S62617B	Displaced fracture of proximal phalanx of left little finger, initial encounter for open fracture
Injury Fracture	10	S62617D	Displaced fracture of proximal phalanx of left little finger, subsequent encounter for fracture with routine healing
Injury Fracture	10	S62647D	Nondisplaced fracture of proximal phalanx of left little finger, subsequent encounter for fracture with routine healing
Injury Fracture	10	S6291XA	Unspecified fracture of right wrist and hand, initial encounter for closed fracture
Injury Fracture	10	S6292XA	Unspecified fracture of left wrist and hand, initial encounter for closed fracture
Injury Fracture	10	S72301B	Unspecified fracture of shaft of right femur, initial encounter for open fracture type I or II
Injury Fracture	10	S72351A	Displaced comminuted fracture of shaft of right femur, initial encounter for closed fracture
Injury Fracture	10	S72351B	Displaced comminuted fracture of shaft of right femur, initial encounter for open fracture type I or II
Injury Fracture	10	S72401A	Unspecified fracture of lower end of right femur, initial encounter for closed fracture
Injury Fracture	10	S72491B	Other fracture of lower end of right femur, initial encounter for open fracture type I or II
Injury Fracture	10	S7290XA	Unspecified fracture of unspecified femur, initial encounter for closed fracture
Injury Fracture	10	S7291XA	Unspecified fracture of right femur, initial encounter for closed fracture
Injury Fracture	10	S79191A	Other physeal fracture of lower end of right femur, initial encounter for closed fracture
Injury Fracture	10	S8253XA	Displaced fracture of medial malleolus of unspecified tibia, initial encounter for closed fracture
Injury Fracture	10	S82839A	Other fracture of upper and lower end of unspecified fibula, initial encounter for closed fracture
Injury Fracture	10	S82892A	Other fracture of left lower leg, initial encounter for closed fracture
Injury Fracture	10	S92301A	Fracture of unspecified metatarsal bone(s), right foot, initial encounter for closed fracture
Injury Fracture	10	S92309A	Fracture of unspecified metatarsal bone(s), unspecified foot, initial encounter for closed fracture
Injury Fracture	10	S92335A	Nondisplaced fracture of third metatarsal bone, left foot, initial encounter for closed fracture
Injury Fracture	10	S92341B	Displaced fracture of fourth metatarsal bone, right foot, initial encounter for open fracture
Injury Fracture	10	S92345A	Nondisplaced fracture of fourth metatarsal bone, left foot, initial encounter for closed fracture
Injury Fracture	10	S9235
Injury Fracture	10	S92351A	Displaced fracture of fifth metatarsal bone, right foot, initial encounter for closed fracture
Injury Fracture	10	S92351D	Displaced fracture of fifth metatarsal bone, right foot, subsequent encounter for fracture with routine healing
Injury Fracture	10	S92352D	Displaced fracture of fifth metatarsal bone, left foot, subsequent encounter for fracture with routine healing
Injury Fracture	10	S92355A	Nondisplaced fracture of fifth metatarsal bone, left foot, initial encounter for closed fracture
Injury Fracture	10	S92402A	Displaced unspecified fracture of left great toe, initial encounter for closed fracture
Injury Fracture	10	S92512A	Displaced fracture of proximal phalanx of left lesser toe(s), initial encounter for closed fracture
Injury Fracture	10	S92909A	Unspecified fracture of unspecified foot, initial encounter for closed fracture
Injury Fracture	10	S92912A	Unspecified fracture of left toe(s), initial encounter for closed fracture
Injury Fracture	10	Z8781	Personal history of (healed) traumatic fracture
Injury Deep Tissue	9	9529	Spinal cord injury NOS
Injury Deep Tissue	9	9553	Injury radial nerve
Injury Deep Tissue	9	4590	Hemorrhage NOS
Injury Deep Tissue	9	5191	Repair Of Laceration Of Gallbladder
Injury Deep Tissue	9	8600	Traum pneumothorax-close
Injury Deep Tissue	9	8601	Traum pneumothorax-open
Injury Deep Tissue	9	8602	Traum hemothorax-closed
Injury Deep Tissue	9	8603	Traum hemothorax-open
Injury Deep Tissue	9	8604	Traum pneumohemothor-cl
Injury Deep Tissue	9	8620	Diaphragm injury-closed
Injury Deep Tissue	9	8621	Diaphragm injury-open
Injury Deep Tissue	9	8628	Intrathoracic inj NOS-cl
Injury Deep Tissue	9	8629	Intrathorac inj NOS-open
Injury Deep Tissue	9	8631	Stomach injury-open
Injury Deep Tissue	9	8670	Bladder/urethra inj-clos
Injury Deep Tissue	9	8676	Pelvic organ inj NEC-cl
Injury Deep Tissue	9	8678	Pelvic organ inj NOS-cl
Injury Deep Tissue	9	8690	Internal inj NOS-closed
Injury Deep Tissue	9	8712	Rupture eye w tissu loss
Injury Deep Tissue	9	8713	Avulsion of eye
Injury Deep Tissue	9	8822	Open wound hand w tendon
Injury Deep Tissue	9	8832	Open wnd finger w tendon
Injury Deep Tissue	9	8850	Amputation thumb
Injury Deep Tissue	9	8860	Amputation finger
Injury Deep Tissue	9	8861	Amputation finger-compl
Injury Deep Tissue	9	8912	Opn wnd knee/leg w tendn
Injury Deep Tissue	9	8922	Open wound foot w tendon
Injury Deep Tissue	9	8970	unilat"
Injury Deep Tissue	9	9009	Inj head/neck vessel NOS
Injury Deep Tissue	9	9010	Injury thoracic aorta
Injury Deep Tissue	9	9020	Injury abdominal aorta
Injury Deep Tissue	9	9032	Injury radial vessels
Injury Deep Tissue	9	9033	Injury ulnar vessels
Injury Deep Tissue	9	9035	Injury finger vessels
Injury Deep Tissue	9	9040	Inj common femoral arter
Injury Deep Tissue	9	9059	Late eff traumat amputat
Injury Deep Tissue	9	9061	Late eff open wnd extrem
Injury Deep Tissue	9	9081	Late eff int inj abdomen
Injury Deep Tissue	9	9082	Late eff int injury NEC
Injury Deep Tissue	9	9089	Late effect injury NOS
Injury Deep Tissue	9	9514	Injury to facial nerve
Injury Deep Tissue	9	9534	Brachial plexus injury
Injury Deep Tissue	9	9539	Inj nerve root/plex NOS
Injury Deep Tissue	9	9551	Injury median nerve
Injury Deep Tissue	9	9556	Injury digital nerve
Injury Deep Tissue	9	9557	Inj nerve shldr/arm NEC
Injury Deep Tissue	9	9559	Inj nerve shldr/arm NOS
Injury Deep Tissue	9	9571	Injury to nerve NEC
Injury Deep Tissue	9	9579	Injury to nerve NOS
Injury Deep Tissue	9	9587	Traum subcutan emphysema
Injury Deep Tissue	9	34403	complete"
Injury Deep Tissue	9	34404	incomplt"
Injury Deep Tissue	9	36441	Hyphema
Injury Deep Tissue	9	36476	Iridodialysis
Injury Deep Tissue	9	37272	Conjunctival hemorrhage
Injury Deep Tissue	9	37923	Vitreous hemorrhage
Injury Deep Tissue	9	38420	Perforat tympan memb NOS
Injury Deep Tissue	9	51289	Other pneumothorax
Injury Deep Tissue	9	80600	C1-c4 fx-cl/cord inj NOS
Injury Deep Tissue	9	80601	C1-c4 fx-cl/com cord les
Injury Deep Tissue	9	80605	C5-c7 fx-cl/cord inj NOS
Injury Deep Tissue	9	80606	C5-c7 fx-cl/com cord les
Injury Deep Tissue	9	80609	C5-c7 fx-cl/cord inj NEC
Injury Deep Tissue	9	80620	T1-t6 fx-cl/cord inj NOS
Injury Deep Tissue	9	80843	Pelv fx-clos/pelv disrup
Injury Deep Tissue	9	86101	Heart contusion-closed
Injury Deep Tissue	9	86110	Heart injury NOS-open
Injury Deep Tissue	9	86113	Heart chamber lacer-opn
Injury Deep Tissue	9	86120	Lung injury NOS-closed
Injury Deep Tissue	9	86121	Lung contusion-closed
Injury Deep Tissue	9	86122	Lung laceration-closed
Injury Deep Tissue	9	86130	Lung injury NOS-open
Injury Deep Tissue	9	86132	Lung laceration-open
Injury Deep Tissue	9	86229	Intrathoracic inj NEC-cl
Injury Deep Tissue	9	86321	Duodenum injury-closed
Injury Deep Tissue	9	86329	Small intest inj NEC-cl
Injury Deep Tissue	9	86330	Small intest inj NOS-opn
Injury Deep Tissue	9	86331	Duodenum injury-open
Injury Deep Tissue	9	86339	Small intest inj NEC-opn
Injury Deep Tissue	9	86346	Colon inj mult site-clos
Injury Deep Tissue	9	86349	Colon injury NEC-closed
Injury Deep Tissue	9	86352	Transverse colon inj-opn
Injury Deep Tissue	9	86353	Descending colon inj-opn
Injury Deep Tissue	9	86359	Colon injury NEC-open
Injury Deep Tissue	9	86384	Pancreas injury NOS-clos
Injury Deep Tissue	9	86389	GI injury NEC-closed
Injury Deep Tissue	9	86393	tail inj-open"
Injury Deep Tissue	9	86394	Pancreas injury NOS-open
Injury Deep Tissue	9	86399	GI injury NEC-open
Injury Deep Tissue	9	86400	Liver injury NOS-closed
Injury Deep Tissue	9	86401	Liver hematoma/contusion
Injury Deep Tissue	9	86402	minor"
Injury Deep Tissue	9	86404	Injury to liver, laceration, major
Injury Deep Tissue	9	86405	Liver lacerat unspcf cls
Injury Deep Tissue	9	86414	major-opn"
Injury Deep Tissue	9	86415	Liver lacerat unspcf opn
Injury Deep Tissue	9	86500	Spleen injury NOS-closed
Injury Deep Tissue	9	86501	Spleen hematoma-closed
Injury Deep Tissue	9	86503	Spleen parenchyma lacer
Injury Deep Tissue	9	86504	Spleen disruption-clos
Injury Deep Tissue	9	86509	Spleen injury NEC-closed
Injury Deep Tissue	9	86510	Spleen injury NOS-open
Injury Deep Tissue	9	86514	Spleen disruption-open
Injury Deep Tissue	9	86600	Kidney injury NOS-closed
Injury Deep Tissue	9	86601	Kidney hematoma-closed
Injury Deep Tissue	9	86603	Kidney disruption-closed
Injury Deep Tissue	9	86610	Kidney injury NOS-open
Injury Deep Tissue	9	86611	Kidney hematoma-open
Injury Deep Tissue	9	86800	Intra-abdom inj NOS-clos
Injury Deep Tissue	9	86803	Peritoneum injury-closed
Injury Deep Tissue	9	86804	Retroperitoneum inj-cl
Injury Deep Tissue	9	86810	Intra-abdom inj NOS-open
Injury Deep Tissue	9	86811	Adrenal gland injury-opn
Injury Deep Tissue	9	86813	Peritoneum injury-open
Injury Deep Tissue	9	86814	Retroperitoneum inj-open
Injury Deep Tissue	9	90003	Inj internal carotid art
Injury Deep Tissue	9	90082	Inj mlt head/neck vessel
Injury Deep Tissue	9	90089	Inj head/neck vessel NEC
Injury Deep Tissue	9	90210	Inj infer vena cava NOS
Injury Deep Tissue	9	90211	Injury hepatic veins
Injury Deep Tissue	9	90223	Injury splenic artery
Injury Deep Tissue	9	90233	Injury portal vein
Injury Deep Tissue	9	90234	Injury splenic vein
Injury Deep Tissue	9	90242	Injury renal vein
Injury Deep Tissue	9	90251	Inj hypogastric artery
Injury Deep Tissue	9	90253	Injury iliac artery
Injury Deep Tissue	9	90289	Inj abdominal vessel NEC
Injury Deep Tissue	9	90451	Inj anter tibial artery
Injury Deep Tissue	9	95200	C1-c4 spin cord inj NOS
Injury Deep Tissue	9	95204	C1-c4 spin cord inj NEC
Injury Deep Tissue	9	95205	C5-c7 spin cord inj NOS
Injury Deep Tissue	9	95209	C5-c7 spin cord inj NEC
Injury Deep Tissue	9	95214	T1-t6 spin cord inj NEC
Injury Deep Tissue	9	95219	T7-t12 spin cord inj NEC
Injury Deep Tissue	9	95893	Trauma compart synd abd
Injury Deep Tissue	9	V440	Tracheostomy status
Injury Deep Tissue	9	V5401	Removal int fixation dev
Injury Deep Tissue	9	V5409	Aftrcre int fixation dev
Injury Deep Tissue	9	V550	Atten to tracheostomy
Injury Deep Tissue	10	S024	Injury of nerves and spinal cord at thorax level
Injury Deep Tissue	10	S04011A	Injury of optic nerve, right eye, initial encounter
Injury Deep Tissue	10	S0512XA	Contusion of eyeball and orbital tissues, left eye, initial encounter
Injury Deep Tissue	10	S0571XA	Avulsion of right eye, initial encounter
Injury Deep Tissue	10	S0592XA	Unspecified injury of left eye and orbit, initial encounter
Injury Deep Tissue	10	S24109A	Unspecified injury at unspecified level of thoracic spinal cord, initial encounter
Injury Deep Tissue	10	S24159A	Other incomplete lesion at unspecified level of thoracic spinal cord, initial encounter
Injury Deep Tissue	10	S2509XA	Other specified injury of thoracic aorta, initial encounter
Injury Deep Tissue	10	S270XXA	Traumatic pneumothorax, initial encounter
Injury Deep Tissue	10	S270XXD	Traumatic pneumothorax, subsequent encounter
Injury Deep Tissue	10	S27321A	Contusion of lung, unilateral, initial encounter
Injury Deep Tissue	10	S27322A	Contusion of lung, bilateral, initial encounter
Injury Deep Tissue	10	S34109A	Unspecified injury to unspecified level of lumbar spinal cord, initial encounter
Injury Deep Tissue	10	S35292A	Major laceration of branches of celiac and mesenteric artery, initial encounter
Injury Deep Tissue	10	S36113A	Laceration of liver, unspecified degree, initial encounter
Injury Deep Tissue	10	S36119A	Unspecified injury of liver, initial encounter
Injury Deep Tissue	10	S3699XA	Other injury of unspecified intra-abdominal organ, initial encounter
Injury Deep Tissue	10	S39001A	Unspecified injury of muscle, fascia and tendon of abdomen, initial encounter
Injury Deep Tissue	10	S6402
Injury Deep Tissue	10	S6402XA	Injury of ulnar nerve at wrist and hand level of left arm, initial encounter
Injury Deep Tissue	10	S66127A	Laceration of flexor muscle, fascia and tendon of left little finger at wrist and hand level, initial encounter
Injury Deep Tissue	10	S66197A	Other injury of flexor muscle, fascia and tendon of left little finger at wrist and hand level, initial encounter
Injury Deep Tissue	10	S66197S	Other injury of flexor muscle, fascia and tendon of left little finger at wrist and hand level, sequela
Injury Deep Tissue	10	S76122A	Laceration of left quadriceps muscle, fascia and tendon, initial encounter
Injury Connective	9	7262	Shoulder region dis NEC
Injury Connective	9	7170	Old bucket tear med men
Injury Connective	9	7171	Derang ant med meniscus
Injury Connective	9	7172	Derang post med meniscus
Injury Connective	9	7175	Derangement meniscus NEC
Injury Connective	9	7179	Int derangement knee NOS
Injury Connective	9	8300	Dislocation jaw-closed
Injury Connective	9	8360	Tear med menisc knee-cur
Injury Connective	9	8361	Tear lat menisc knee-cur
Injury Connective	9	8363	Dislocat patella-closed
Injury Connective	9	8370	Dislocation ankle-closed
Injury Connective	9	8400	Sprain acromioclavicular
Injury Connective	9	8404	Sprain rotator cuff
Injury Connective	9	8407	Sup glenoid labrm lesion
Injury Connective	9	8408	Sprain shoulder/arm NEC
Injury Connective	9	8409	Sprain shoulder/arm NOS
Injury Connective	9	8411	Sprain ulnar collat lig
Injury Connective	9	8418	Sprain elbow/forearm NEC
Injury Connective	9	8419	Sprain elbow/forearm NOS
Injury Connective	9	8438	Sprain hip & thigh NEC
Injury Connective	9	8439	Sprain hip & thigh NOS
Injury Connective	9	8440	Sprain lateral coll lig
Injury Connective	9	8441	Sprain medial collat lig
Injury Connective	9	8442	Sprain cruciate lig knee
Injury Connective	9	8448	Sprain of knee & leg NEC
Injury Connective	9	8449	Sprain of knee & leg NOS
Injury Connective	9	8460	Sprain lumbosacral
Injury Connective	9	8469	Sprain sacroiliac NOS
Injury Connective	9	8470	Sprain of neck
Injury Connective	9	8471	Sprain thoracic region
Injury Connective	9	8472	Sprain lumbar region
Injury Connective	9	8479	Sprain of back NOS
Injury Connective	9	8483	Sprain of ribs
Injury Connective	9	8488	Sprain NEC
Injury Connective	9	8489	Sprain NOS
Injury Connective	9	9056	Late effect dislocation
Injury Connective	9	9058	Late effec tendon injury
Injury Connective	9	71690	Arthropathy NOS-unspec
Injury Connective	9	71741	Old bucket tear lat men
Injury Connective	9	71742	Derange ant lat meniscus
Injury Connective	9	71743	Derang post lat meniscus
Injury Connective	9	71749	Derang lat meniscus NEC
Injury Connective	9	71783	Old disrupt ant cruciate
Injury Connective	9	71801	Artic cartil dis-shlder
Injury Connective	9	71803	Artic cartil dis-forearm
Injury Connective	9	71818	Loose body-joint NEC
Injury Connective	9	71821	Pathol dislocat-shlder
Injury Connective	9	71830	Recur dislocat-unspec
Injury Connective	9	71831	Recur dislocat-shlder
Injury Connective	9	71834	Recur dislocat-hand
Injury Connective	9	71835	Recur dislocat-pelvis
Injury Connective	9	71836	Recur dislocat-l/leg
Injury Connective	9	71838	Recur dislocat-jt NEC
Injury Connective	9	71842	Jt contracture-up/arm
Injury Connective	9	71881	Jt derangment NEC-shlder
Injury Connective	9	71882	Jt derangment NEC-up/arm
Injury Connective	9	71883	Jt derangmnt NEC-forearm
Injury Connective	9	71884	Jt derangement NEC-hand
Injury Connective	9	71885	Jt derangment NEC-pelvis
Injury Connective	9	71886	Jt derangement NEC-l/leg
Injury Connective	9	71887	Jt derangement NEC-ankle
Injury Connective	9	71888	Jt derangment NEC-oth jt
Injury Connective	9	71893	Jt derangmnt NOS-forearm
Injury Connective	9	71894	Jt derangement NOS-hand
Injury Connective	9	71900	Joint effusion-unspec
Injury Connective	9	71902	Joint effusion-up/arm
Injury Connective	9	71903	Joint effusion-forearm
Injury Connective	9	71904	Joint effusion-hand
Injury Connective	9	71906	Joint effusion-l/leg
Injury Connective	9	71907	Joint effusion-ankle
Injury Connective	9	71916	Hemarthrosis-l/leg
Injury Connective	9	71917	Hemarthrosis-ankle
Injury Connective	9	71981	Joint dis NEC-shlder
Injury Connective	9	71983	Joint dis NEC-forearm
Injury Connective	9	71984	Joint dis NEC-hand
Injury Connective	9	71986	Joint dis NEC-l/leg
Injury Connective	9	71993	Joint dis NOS-forearm
Injury Connective	9	71995	Joint dis NOS-pelvis
Injury Connective	9	71996	Joint dis NOS-l/leg
Injury Connective	9	72210	Lumbar disc displacement
Injury Connective	9	72690	Enthesopathy of unspecified site
Injury Connective	9	72789	Synov/tend/bursa dis NEC
Injury Connective	9	83100	Disloc shoulder NOS-clos
Injury Connective	9	83101	Ant disloc humerus-close
Injury Connective	9	83103	Infer disloc humerus-cl
Injury Connective	9	83104	Disloc acromioclavic-cl
Injury Connective	9	83200	Dislocat elbow NOS-close
Injury Connective	9	83202	Post disloc elbow-closed
Injury Connective	9	83304	Disloc carpometacarp-cl
Injury Connective	9	83305	Disloc metacarpal-closed
Injury Connective	9	83400	Disl finger NOS-closed
Injury Connective	9	83401	Disloc metacarpophaln-cl
Injury Connective	9	83402	Disl interphaln hand-cl
Injury Connective	9	83500	Dislocat hip NOS-closed
Injury Connective	9	83654	Lat disloc prox tibia-cl
Injury Connective	9	83901	Disloc 1st cerv vert-cl
Injury Connective	9	83903	Disloc 3rd cerv vert-cl
Injury Connective	9	83921	Disloc thoracic vert-cl
Injury Connective	9	83942	Dislocat sacrum-closed
Injury Connective	9	84200	Sprain of wrist NOS
Injury Connective	9	84209	Sprain of wrist NEC
Injury Connective	9	84210	Sprain of hand NOS
Injury Connective	9	84212	Sprain metacarpophalang
Injury Connective	9	84213	Sprain interphalangeal
Injury Connective	9	84219	Sprain of hand NEC
Injury Connective	9	84500	Sprain of ankle NOS
Injury Connective	9	84501	Sprain of ankle deltoid
Injury Connective	9	84503	Sprain distal tibiofibul
Injury Connective	9	84509	Sprain of ankle NEC
Injury Connective	9	84510	Sprain of foot NOS
Injury Connective	9	84513	Sprain interphalang toe
Injury Connective	9	84519	Sprain of foot NEC
Injury Connective	9	E9273	Cumltv trma-repetv motn
Injury Connective	9	E9278	Overexert reptv mvmt NEC
Injury Connective	9	E9279	Overexert reptv mvmt NOS
Injury Connective	10	M23232	Derangement of other medial meniscus due to old tear or injury, left knee
Injury Connective	10	M23322	Other meniscus derangements, posterior horn of medial meniscus, left knee
Injury Connective	10	M23612	Other spontaneous disruption of anterior cruciate ligament of left knee
Injury Connective	10	M24152	Other articular cartilage disorders, left hip
Injury Connective	10	M24411	Recurrent dislocation, right shoulder
Injury Connective	10	M24412	Recurrent dislocation, left shoulder
Injury Connective	10	M2484
Injury Connective	10	M24842	Other specific joint derangements of left hand, not elsewhere classified
Injury Connective	10	M2530	Other instability, unspecified joint
Injury Connective	10	M2531
Injury Connective	10	M25311	Other instability, right shoulder
Injury Connective	10	M25312	Other instability, left shoulder
Injury Connective	10	M25362	Other instability, left knee
Injury Connective	10	M25372	Other instability, left ankle
Injury Connective	10	M25412	Effusion, left shoulder
Injury Connective	10	M25421	Effusion, right elbow
Injury Connective	10	M25461	Effusion, right knee
Injury Connective	10	M25462	Effusion, left knee
Injury Connective	10	M25471	Effusion, right ankle
Injury Connective	10	M25472	Effusion, left ankle
Injury Connective	10	M7031	Other bursitis of elbow, right elbow
Injury Connective	10	S134XXA	Sprain of ligaments of cervical spine, initial encounter
Injury Connective	10	S134XXD	Sprain of ligaments of cervical spine, subsequent encounter
Injury Connective	10	S14106A	Unspecified injury at C6 level of cervical spinal cord, initial encounter
Injury Connective	10	S161XXA	Strain of muscle, fascia and tendon at neck level, initial encounter
Injury Connective	10	S339XXA	Sprain of unspecified parts of lumbar spine and pelvis, initial encounter
Injury Connective	10	S43005A	Unspecified dislocation of left shoulder joint, initial encounter
Injury Connective	10	S43431A	Superior glenoid labrum lesion of right shoulder, initial encounter
Injury Connective	10	S43491A	Other sprain of right shoulder joint, initial encounter
Injury Connective	10	S46219A	Strain of muscle, fascia and tendon of other parts of biceps, unspecified arm, initial encounter
Injury Connective	10	S46911A	Strain of unspecified muscle, fascia and tendon at shoulder and upper arm level, right arm, initial encounter
Injury Connective	10	S46912A	Strain of unspecified muscle, fascia and tendon at shoulder and upper arm level, left arm, initial encounter
Injury Connective	10	S53449A	Ulnar collateral ligament sprain of unspecified elbow, initial encounter
Injury Connective	10	S63042D	Subluxation of carpometacarpal joint of left thumb, subsequent encounter
Injury Connective	10	S63501A	Unspecified sprain of right wrist, initial encounter
Injury Connective	10	S63502A	Unspecified sprain of left wrist, initial encounter
Injury Connective	10	S63509A	Unspecified sprain of unspecified wrist, initial encounter
Injury Connective	10	S63602A	Unspecified sprain of left thumb, initial encounter
Injury Connective	10	S63619A	Unspecified sprain of unspecified finger, initial encounter
Injury Connective	10	S73004A	Unspecified dislocation of right hip, initial encounter
Injury Connective	10	S73034A	Other anterior dislocation of right hip, initial encounter
Injury Connective	10	S76012A	Strain of muscle, fascia and tendon of left hip, initial encounter
Injury Connective	10	S76112A	Strain of left quadriceps muscle, fascia and tendon, initial encounter
Injury Connective	10	S83002A	Unspecified subluxation of left patella, initial encounter
Injury Connective	10	S83013A	Lateral subluxation of unspecified patella, initial encounter
Injury Connective	10	S83231D	Complex tear of medial meniscus, current injury, right knee, subsequent encounter
Injury Connective	10	S83241A	Other tear of medial meniscus, current injury, right knee, initial encounter
Injury Connective	10	S83249A	Other tear of medial meniscus, current injury, unspecified knee, initial encounter
Injury Connective	10	S83271A	Complex tear of lateral meniscus, current injury, right knee, initial encounter
Injury Connective	10	S83271D	Complex tear of lateral meniscus, current injury, right knee, subsequent encounter
Injury Connective	10	S83412A	Sprain of medial collateral ligament of left knee, initial encounter
Injury Connective	10	S83412D	Sprain of medial collateral ligament of left knee, subsequent encounter
Injury Connective	10	S83512A	Sprain of anterior cruciate ligament of left knee, initial encounter
Injury Connective	10	S83521A	Sprain of posterior cruciate ligament of right knee, initial encounter
Injury Connective	10	S8392XD	Sprain of unspecified site of left knee, subsequent encounter
Injury Connective	10	S93401A	Sprain of unspecified ligament of right ankle, initial encounter
Injury Connective	10	S93402A	Sprain of unspecified ligament of left ankle, initial encounter
Injury Connective	10	S93409A	Sprain of unspecified ligament of unspecified ankle, initial encounter
Injury Connective	10	S93491D	Sprain of other ligament of right ankle, subsequent encounter
Injury Connective	10	S93601A	Unspecified sprain of right foot, initial encounter
Injury Connective	10	S93609A	Unspecified sprain of unspecified foot, initial encounter
Injury Poisoning	9	981	Toxic eff petroleum prod
Injury Poisoning	9	9832	Toxic eff caustic alkali
Injury Poisoning	9	E8540	Acc poison-antidepressnt
Injury Poisoning	9	E8554	Acc poisn-anticholinerg
Injury Poisoning	9	E8642	Acc poisn-caustic alkali
Injury Poisoning	9	E8669	Acc pois-solid/liq NOS
Injury Poisoning	9	V156	Hx of poisoning
Injury Poisoning	9	9090	Late eff drug poisoning
Injury Poisoning	9	9895	Toxic effect venom
Injury Poisoning	9	E9292	Late eff acc poisoning
Injury Poisoning	9	96905	Pois tricyclc antidepres
Injury Poisoning	9	E8688	Acc pois-carbn monox NEC
Injury Poisoning	9	986	Tox eff carbon monoxide
Injury Poisoning	9	9601	Pois-antifungal antibiot
Injury Poisoning	9	9605	Pois-cephalosporin group
Injury Poisoning	9	9609	Poisoning-antibiotic NOS
Injury Poisoning	9	9619	Pois-anti-infect NEC/NOS
Injury Poisoning	9	9620	Pois-corticosteroids
Injury Poisoning	9	9623	Poison-insulin/antidiab
Injury Poisoning	9	9627	Poisoning-thyroid/deriv
Injury Poisoning	9	9630	Pois-antiallrg/antiemet
Injury Poisoning	9	9651	Poisoning-salicylates
Injury Poisoning	9	9654	Pois-arom analgesics NEC
Injury Poisoning	9	9655	Poisoning-pyrazole deriv
Injury Poisoning	9	9656	Poisoning by antirheumatics
Injury Poisoning	9	9657	Pois-no-narc analges NEC
Injury Poisoning	9	9658	Pois-analges/antipyr NEC
Injury Poisoning	9	9663	Pois-anticonvul NEC/NOS
Injury Poisoning	9	9670	Poisoning-barbiturates
Injury Poisoning	9	9671	Poisoning-chloral hydrat
Injury Poisoning	9	9690	Poisoning by antidepressants
Injury Poisoning	9	9693	Poison-antipsychotic NEC
Injury Poisoning	9	9694	Pois-benzodiazepine tran
Injury Poisoning	9	9698	Poison-psychotropic NEC
Injury Poisoning	9	9711	Pois-parasympatholytics
Injury Poisoning	9	9712	Poison-sympathomimetics
Injury Poisoning	9	9713	Poisoning-sympatholytics
Injury Poisoning	9	9720	Pois-card rhythm regulat
Injury Poisoning	9	9722	Poisoning-antilipemics
Injury Poisoning	9	9726	Pois-antihyperten agent
Injury Poisoning	9	9730	Pois-antacid/antigastric
Injury Poisoning	9	9735	Poisoning-antidiarrh agt
Injury Poisoning	9	9738	Poisoning-gi agents NEC
Injury Poisoning	9	9747	Pois-uric acid metabol
Injury Poisoning	9	9754	Poisoning-antitussives
Injury Poisoning	9	9755	Poisoning-expectorants
Injury Poisoning	9	9761	Poisoning-antipruritics
Injury Poisoning	9	9766	Poison-ent preparation
Injury Poisoning	9	9778	Poison-medicinal agt NEC
Injury Poisoning	9	9779	Poison-medicinal agt NOS
Injury Poisoning	9	96509	Poisoning-opiates NEC
Injury Poisoning	9	96561	Pois-propionic acid derv
Injury Poisoning	9	96900	Poison-antidepresnt NOS
Injury Poisoning	9	96902	Pois serotn/norepinephrn
Injury Poisoning	9	96903	Pois serotinin reuptake
Injury Poisoning	9	96909	Pois antidepressants NEC
Injury Poisoning	9	96971	Poisoning by caffeine
Injury Poisoning	9	E8503	Acc poison-salicylates
Injury Poisoning	9	E8504	Acc poison-arom analgesc
Injury Poisoning	9	E8505	Acc poison-pyrazole derv
Injury Poisoning	9	E8506	Acc poison-antirheumatic
Injury Poisoning	9	E8508	Acc poison-analgesic NEC
Injury Poisoning	9	E8529	Acc poison-sedatives NOS
Injury Poisoning	9	E8548	Acc poisn psychotrop NEC
Injury Poisoning	9	E8550	Acc poisn-anticonvulsant
Injury Poisoning	9	E8555	Acc poison-adrenergics
Injury Poisoning	9	E856	Acc poison-antibiotics
Injury Poisoning	9	E8581	Acc poisn-systemic agent
Injury Poisoning	9	E8583	Acc poisn-cardiovasc agt
Injury Poisoning	9	E8584	Acc poison-gi agent
Injury Poisoning	9	E8586	Acc poisn-muscl/resp agt
Injury Poisoning	9	E8588	Acc poisoning-drug NEC
Injury Poisoning	9	E8589	Acc poisoning-drug NOS
Injury Poisoning	9	E8637	Acc poison-rodenticides
Injury Poisoning	9	E8641	Acc poison-acids
Injury Poisoning	9	E9500	Poison-analgesics
Injury Poisoning	9	E9501	Poison-barbiturates
Injury Poisoning	9	E9503	Poison-psychotropic agt
Injury Poisoning	9	E9504	Poison-drug/medicin NEC
Injury Poisoning	9	E9505	Poison-drug/medicin NOS
Injury Poisoning	9	E9506	Poison-agricult agent
Injury Poisoning	9	E9507	Poison-corrosiv/caustic
Injury Poisoning	9	E9509	Poison-solid/liquid NEC
Injury Poisoning	9	E9520	Poison-exhaust gas
Injury Poisoning	9	E9528	Poison-gas/vapor NEC
Injury Poisoning	9	E9800	Undeterm pois-analgesics
Injury Poisoning	9	E9801	Undeterm pois-barbiturat
Injury Poisoning	9	E9803	Undeterm pois-psychotrop
Injury Poisoning	9	E9804	Undet pois-med agnt NEC
Injury Poisoning	9	E9805	Undet pois-med agnt NOS
Injury Poisoning	9	E9806	Undet pois-corros/caust
Injury Poisoning	9	E9809	Undeter pois-sol/liq NEC
Injury Poisoning	9	E9828	Undet pois-gas/vapor NEC
Injury Poisoning	10	T63311A	Toxic effect of venom of black widow spider, accidental (unintentional), initial encounter
Injury Poisoning	10	T6591XA	Toxic effect of unspecified substance, accidental (unintentional), initial encounter
Injury Poisoning	10	T391X1A	Poisoning by 4-Aminophenol derivatives, accidental (unintentional), initial encounter
Injury Poisoning	10	T391X1D	Poisoning by 4-Aminophenol derivatives, accidental (unintentional), subsequent encounter
Injury Poisoning	10	T391X4A	Poisoning by 4-Aminophenol derivatives, undetermined, initial encounter
Injury Poisoning	10	T39311A	Poisoning by propionic acid derivatives, accidental (unintentional), initial encounter
Injury Poisoning	10	T39312A	Poisoning by propionic acid derivatives, intentional self-harm, initial encounter
Injury Poisoning	10	T39391A	Poisoning by other nonsteroidal anti-inflammatory drugs [NSAID], accidental (unintentional), initial encounter
Injury Poisoning	10	T43011A	Poisoning by tricyclic antidepressants, accidental (unintentional), initial encounter
Injury Poisoning	10	T43211A	Poisoning by selective serotonin and norepinephrine reuptake inhibitors, accidental (unintentional), initial encounter
Injury Poisoning	10	T43291A	Poisoning by other antidepressants, accidental (unintentional), initial encounter
Injury Poisoning	10	T43621A	Poisoning by amphetamines, accidental (unintentional), initial encounter
Injury Poisoning	10	T443X1A	Poisoning by other parasympatholytics [anticholinergics and antimuscarinics] and spasmolytics, accidental (unintentional), initial encounter
Injury Poisoning	10	T450X1A	Poisoning by antiallergic and antiemetic drugs, accidental (unintentional), initial encounter
Injury Poisoning	10	T50901A	Poisoning by unspecified drugs, medicaments and biological substances, accidental (unintentional), initial encounter
Injury Poisoning	10	T50901S	Poisoning by unspecified drugs, medicaments and biological substances, accidental (unintentional), sequela
Injury Poisoning	10	T50904A	Poisoning by unspecified drugs, medicaments and biological substances, undetermined, initial encounter
Injury Poisoning	10	T50905A	Adverse effect of unspecified drugs, medicaments and biological substances, initial encounter
Injury Poisoning	10	T5491XA	Toxic effect of unspecified corrosive substance, accidental (unintentional), initial encounter
Injury Poisoning	10	T5791XA	Toxic effect of unspecified inorganic substance, accidental (unintentional), initial encounter
Injury Poisoning	10	T5891XA	Toxic effect of carbon monoxide from unspecified source, accidental (unintentional), initial encounter
Injury Poisoning	10	T5991XA	Toxic effect of unspecified gases, fumes and vapors, accidental (unintentional), initial encounter
Injury Fall	9	E8811	Fall from scaffolding
Injury Fall	9	E8841	Fall from cliff
Injury Fall	9	E9571	Injury-jump fm struc NEC
Injury Fall	9	E9579	Injury-jump NEC
Injury Fall	9	E9871	Undet fall structure NEC
Injury Fall	9	E9879	Undet circ-fall site NOS
Injury Fall	9	E8801	Fall on sidewalk curb
Injury Fall	9	E8809	Fall on stair/step NEC
Injury Fall	9	E8810	Fall from ladder
Injury Fall	9	E882	Fall from building
Injury Fall	9	E8830	Diving accident
Injury Fall	9	E8839	Fall into other hole
Injury Fall	9	E8840	Fall from playgrnd equip
Injury Fall	9	E8842	Fall from chair
Injury Fall	9	E8844	Fall from bed
Injury Fall	9	E8845	Fall from furniture NEC
Injury Fall	9	E8849	Fall-1 level to oth NEC
Injury Fall	9	E885	Other slipping, tripping and stumbling without falling, initial encounter
Injury Fall	9	E8850	Fall-nonmotor scooter
Injury Fall	9	E8851	Fall from roller skates
Injury Fall	9	E8852	Fall from skateboard
Injury Fall	9	E8853	Fall from skis
Injury Fall	9	E8854	Fall from snowboard
Injury Fall	9	E8859	Fall from slipping NEC
Injury Fall	9	E8860	Fall in sports
Injury Fall	9	E8869	Fall on level NEC/NOS
Injury Fall	9	E887	Fracture, cause unspecified
Injury Fall	9	E888	Unspecified fall, initial encounter
Injury Fall	9	E8880	Fall striking sharp obj
Injury Fall	9	E8881	Fall striking object NEC
Injury Fall	9	E8888	Fall NEC
Injury Fall	9	E8889	Fall NOS
Injury Fall	9	E9293	Late eff accidental fall
Injury Fall	10	W1789XA	Other fall from one level to another, initial encounter
Injury Fall	10	V00131A	Fall from skateboard, initial encounter
Injury Fall	10	W000XXA	Fall on same level due to ice and snow, initial encounter
Injury Fall	10	W050XXA	Fall from non-moving wheelchair, initial encounter
Injury Fall	10	W098XXA	Fall on or from other playground equipment, initial encounter
Injury Fall	10	W108X
Injury Fall	10	W108XXA	Fall (on) (from) other stairs and steps, initial encounter
Injury Fall	10	W109XXA	Fall (on) (from) unspecified stairs and steps, initial encounter
Injury Fall	10	W134XXA	Fall from, out of or through window, initial encounter
Injury Fall	10	W1801XA	Striking against sports equipment with subsequent fall, initial encounter
Injury Fall	10	W1830XA	Fall on same level, unspecified, initial encounter
Injury Fall	10	W1839XA	Other fall on same level, initial encounter
Injury Fall	10	W1839XD	Other fall on same level, subsequent encounter
Injury Fall	10	W1841XA	Slipping, tripping and stumbling without falling due to stepping on object, initial encounter
Injury Fall	10	W19XXXA	Unspecified fall, initial encounter
Injury Burn	9	E894	Fire-highly inflam mater
Injury Burn	9	E9259	Electric current acc NOS
Injury Burn	9	9462	2nd deg burn mult site
Injury Burn	9	9470	Burn of mouth & pharynx
Injury Burn	9	9471	Burn larynx/trachea/lung
Injury Burn	9	9472	Burn of esophagus
Injury Burn	9	9490	Burn NOS
Injury Burn	9	69271	Sunburn
Injury Burn	9	69276	2nd degree sunburn
Injury Burn	9	94104	Burn NOS chin
Injury Burn	9	94108	Burn NOS neck
Injury Burn	9	94110	1st deg burn head NOS
Injury Burn	9	94114	1st deg burn chin
Injury Burn	9	94116	1st deg burn scalp
Injury Burn	9	94118	1st deg burn neck
Injury Burn	9	94119	1st deg burn head-mult
Injury Burn	9	94120	2nd deg burn head NOS
Injury Burn	9	94123	2nd deg burn lip
Injury Burn	9	94125	2nd deg burn nose
Injury Burn	9	94127	2nd deg burn face NEC
Injury Burn	9	94128	2nd deg burn neck
Injury Burn	9	94129	2nd deg burn head-mult
Injury Burn	9	94131	3rd deg burn ear
Injury Burn	9	94138	3rd deg burn neck
Injury Burn	9	94139	3rd deg burn head-mult
Injury Burn	9	94209	Burn NOS trunk NEC
Injury Burn	9	94222	2nd deg burn chest wall
Injury Burn	9	94223	2nd deg burn abdomn wall
Injury Burn	9	94224	2nd deg burn back
Injury Burn	9	94225	2nd deg burn genitalia
Injury Burn	9	94229	2nd deg burn trunk NEC
Injury Burn	9	94232	3rd deg burn chest wall
Injury Burn	9	94233	3rd deg burn abdomn wall
Injury Burn	9	94234	3rd deg burn back
Injury Burn	9	94235	3rd deg burn genitalia
Injury Burn	9	94300	Burn NOS arm-unspec
Injury Burn	9	94303	Burn NOS upper arm
Injury Burn	9	94310	1st deg burn arm NOS
Injury Burn	9	94320	2nd deg burn arm NOS
Injury Burn	9	94321	2nd deg burn forearm
Injury Burn	9	94322	2nd deg burn elbow
Injury Burn	9	94323	2nd deg burn upper arm
Injury Burn	9	94325	2nd deg burn shoulder
Injury Burn	9	94331	3rd deg burn forearm
Injury Burn	9	94332	3rd deg burn elbow
Injury Burn	9	94339	3rd deg burn arm-mult
Injury Burn	9	94400	Burn NOS hand-unspec
Injury Burn	9	94401	Burn NOS finger
Injury Burn	9	94402	Burn NOS thumb
Injury Burn	9	94403	Burn NOS mult fingers
Injury Burn	9	94410	1st deg burn hand NOS
Injury Burn	9	94420	2nd deg burn hand NOS
Injury Burn	9	94421	2nd deg burn finger
Injury Burn	9	94422	2nd deg burn thumb
Injury Burn	9	94423	2nd deg burn mult finger
Injury Burn	9	94424	2 deg burn fingr w thumb
Injury Burn	9	94425	2nd deg burn palm
Injury Burn	9	94426	2 deg burn back of hand
Injury Burn	9	94427	2nd deg burn wrist
Injury Burn	9	94428	2nd deg burn hand-mult
Injury Burn	9	94435	3rd deg burn palm
Injury Burn	9	94437	3rd deg burn wrist
Injury Burn	9	94438	3rd deg burn hand-mult
Injury Burn	9	94503	Burn NOS ankle
Injury Burn	9	94510	1st deg burn leg NOS
Injury Burn	9	94514	1st deg burn lower leg
Injury Burn	9	94522	2nd deg burn foot
Injury Burn	9	94524	2nd deg burn lower leg
Injury Burn	9	94526	2nd deg burn thigh
Injury Burn	9	94529	2nd deg burn leg-mult
Injury Burn	9	94530	3rd deg burn leg NOS
Injury Burn	9	94532	3rd deg burn foot
Injury Burn	9	94533	3rd deg burn ankle
Injury Burn	9	94534	3rd deg burn low leg
Injury Burn	9	94539	3rd deg burn leg-mult
Injury Burn	9	94800	Bdy brn < 10%/3d deg NOS
Injury Burn	9	94810	10-19% bdy brn/3 deg NOS
Injury Burn	9	94866	60-69% bdy brn/60-69% 3d
Injury Burn	9	94899	90% + bdy brn/90% + 3rd
Injury Burn	9	E8900	Privat dwell fire-explos
Injury Burn	9	E8902	Priv dwel fire-fumes NOS
Injury Burn	9	E8903	Priv dwel fire-burning
Injury Burn	9	E892	Fire not in building
Injury Burn	9	E8932	Clothing fire not in bld
Injury Burn	9	E897	Burn acc not in bldg
Injury Burn	9	E8981	Fire accident NEC
Injury Burn	9	E899	Fire accident NOS
Injury Burn	9	E9230	Fireworks accident
Injury Burn	9	E9231	Blasting materials accid
Injury Burn	9	E9238	Explosives accident NEC
Injury Burn	9	E9240	Acc-hot liquid & steam
Injury Burn	9	E9248	Hot substance accid NEC
Injury Burn	9	E9249	Hot substance accid NOS
Injury Burn	9	E9262	Vis/ultraviol lght expos
Injury Burn	9	E9584	Injury-electrocution
Injury Burn	9	E9881	fire"
Injury Burn	9	E9884	Undeterm circ-electrocut
Injury Burn	10	T3198	Burns involving 90% or more of body surface with 80-89% third degree burns
Injury Burn	10	T3199	Burns involving 90% or more of body surface with 90% or more third degree burns
Injury Burn	10	L551	Sunburn of second degree
Injury Burn	10	T2000XA	Burn of unspecified degree of head, face, and neck, unspecified site, initial encounter
Injury Burn	10	T2000XD	Burn of unspecified degree of head, face, and neck, unspecified site, subsequent encounter
Injury Burn	10	T2004XA	Burn of unspecified degree of nose (septum), initial encounter
Injury Burn	10	T2007XA	Burn of unspecified degree of neck, initial encounter
Injury Burn	10	T20211A	Burn of second degree of right ear [any part, except ear drum], initial encounter
Injury Burn	10	T20212A	Burn of second degree of left ear [any part, except ear drum], initial encounter
Injury Burn	10	T2024XA	Burn of second degree of nose (septum), initial encounter
Injury Burn	10	T2029XA	Burn of second degree of multiple sites of head, face, and neck, initial encounter
Injury Burn	10	T203
Injury Burn	10	T2033XA	Burn of third degree of chin, initial encounter
Injury Burn	10	T2035XA	Burn of third degree of scalp [any part], initial encounter
Injury Burn	10	T2036XA	Burn of third degree of forehead and cheek, initial encounter
Injury Burn	10	T2037XA	Burn of third degree of neck, initial encounter
Injury Burn	10	T2039XA	Burn of third degree of multiple sites of head, face, and neck, initial encounter
Injury Burn	10	T2039XD	Burn of third degree of multiple sites of head, face, and neck, subsequent encounter
Injury Burn	10	T2100XD	Burn of unspecified degree of trunk, unspecified site, subsequent encounter
Injury Burn	10	T2126XA	Burn of second degree of male genital region, initial encounter
Injury Burn	10	T2126XD	Burn of second degree of male genital region, subsequent encounter
Injury Burn	10	T213
Injury Burn	10	T2130XA	Burn of third degree of trunk, unspecified site, initial encounter
Injury Burn	10	T2131XA	Burn of third degree of chest wall, initial encounter
Injury Burn	10	T2131XD	Burn of third degree of chest wall, subsequent encounter
Injury Burn	10	T2132XA	Burn of third degree of abdominal wall, initial encounter
Injury Burn	10	T2132XD	Burn of third degree of abdominal wall, subsequent encounter
Injury Burn	10	T2133XA	Burn of third degree of upper back, initial encounter
Injury Burn	10	T2133XD	Burn of third degree of upper back, subsequent encounter
Injury Burn	10	T2134XA	Burn of third degree of lower back, initial encounter
Injury Burn	10	T2134XD	Burn of third degree of lower back, subsequent encounter
Injury Burn	10	T2135XA	Burn of third degree of buttock, initial encounter
Injury Burn	10	T2135XD	Burn of third degree of buttock, subsequent encounter
Injury Burn	10	T2136XA	Burn of third degree of male genital region, initial encounter
Injury Burn	10	T2139XA	Burn of third degree of other site of trunk, initial encounter
Injury Burn	10	T2200XD	Burn of unspecified degree of shoulder and upper limb, except wrist and hand, unspecified site, subsequent encounter
Injury Burn	10	T22041A	Burn of unspecified degree of right axilla, initial encounter
Injury Burn	10	T22042A	Burn of unspecified degree of left axilla, initial encounter
Injury Burn	10	T22212A	Burn of second degree of left forearm, initial encounter
Injury Burn	10	T22212D	Burn of second degree of left forearm, subsequent encounter
Injury Burn	10	T22311A	Burn of third degree of right forearm, initial encounter
Injury Burn	10	T22311D	Burn of third degree of right forearm, subsequent encounter
Injury Burn	10	T22312A	Burn of third degree of left forearm, initial encounter
Injury Burn	10	T22312D	Burn of third degree of left forearm, subsequent encounter
Injury Burn	10	T22312S	Burn of third degree of left forearm, sequela
Injury Burn	10	T22321A	Burn of third degree of right elbow, initial encounter
Injury Burn	10	T22322A	Burn of third degree of left elbow, initial encounter
Injury Burn	10	T22331A	Burn of third degree of right upper arm, initial encounter
Injury Burn	10	T22331D	Burn of third degree of right upper arm, subsequent encounter
Injury Burn	10	T22332A	Burn of third degree of left upper arm, initial encounter
Injury Burn	10	T22332D	Burn of third degree of left upper arm, subsequent encounter
Injury Burn	10	T22351A	Burn of third degree of right shoulder, initial encounter
Injury Burn	10	T22351D	Burn of third degree of right shoulder, subsequent encounter
Injury Burn	10	T22352A	Burn of third degree of left shoulder, initial encounter
Injury Burn	10	T22352D	Burn of third degree of left shoulder, subsequent encounter
Injury Burn	10	T22391A	Burn of third degree of multiple sites of right shoulder and upper limb, except wrist and hand, initial encounter
Injury Burn	10	T22392A	Burn of third degree of multiple sites of left shoulder and upper limb, except wrist and hand, initial encounter
Injury Burn	10	T23001A	Burn of unspecified degree of right hand, unspecified site, initial encounter
Injury Burn	10	T23002A	Burn of unspecified degree of left hand, unspecified site, initial encounter
Injury Burn	10	T23009A	Burn of unspecified degree of unspecified hand, unspecified site, initial encounter
Injury Burn	10	T23039A	Burn of unspecified degree of unspecified multiple fingers (nail), not including thumb, initial encounter
Injury Burn	10	T23202A	Burn of second degree of left hand, unspecified site, initial encounter
Injury Burn	10	T23202D	Burn of second degree of left hand, unspecified site, subsequent encounter
Injury Burn	10	T23262A	Burn of second degree of back of left hand, initial encounter
Injury Burn	10	T233
Injury Burn	10	T23331D	Burn of third degree of multiple right fingers (nail), not including thumb, subsequent encounter
Injury Burn	10	T23342A	Burn of third degree of multiple left fingers (nail), including thumb, initial encounter
Injury Burn	10	T23352A	Burn of third degree of left palm, initial encounter
Injury Burn	10	T23361A	Burn of third degree of back of right hand, initial encounter
Injury Burn	10	T23362A	Burn of third degree of back of left hand, initial encounter
Injury Burn	10	T23391A	Burn of third degree of multiple sites of right wrist and hand, initial encounter
Injury Burn	10	T23391D	Burn of third degree of multiple sites of right wrist and hand, subsequent encounter
Injury Burn	10	T23392A	Burn of third degree of multiple sites of left wrist and hand, initial encounter
Injury Burn	10	T23392D	Burn of third degree of multiple sites of left wrist and hand, subsequent encounter
Injury Burn	10	T24091A	Burn of unspecified degree of multiple sites of right lower limb, except ankle and foot, initial encounter
Injury Burn	10	T24092A	Burn of unspecified degree of multiple sites of left lower limb, except ankle and foot, initial encounter
Injury Burn	10	T24292A	Burn of second degree of multiple sites of left lower limb, except ankle and foot, initial encounter
Injury Burn	10	T24292D	Burn of second degree of multiple sites of left lower limb, except ankle and foot, subsequent encounter
Injury Burn	10	T243
Injury Burn	10	T24311A	Burn of third degree of right thigh, initial encounter
Injury Burn	10	T24311D	Burn of third degree of right thigh, subsequent encounter
Injury Burn	10	T24312A	Burn of third degree of left thigh, initial encounter
Injury Burn	10	T24312D	Burn of third degree of left thigh, subsequent encounter
Injury Burn	10	T24321A	Burn of third degree of right knee, initial encounter
Injury Burn	10	T24322A	Burn of third degree of left knee, initial encounter
Injury Burn	10	T24331A	Burn of third degree of right lower leg, initial encounter
Injury Burn	10	T24332A	Burn of third degree of left lower leg, initial encounter
Injury Burn	10	T24391A	Burn of third degree of multiple sites of right lower limb, except ankle and foot, initial encounter
Injury Burn	10	T24391D	Burn of third degree of multiple sites of right lower limb, except ankle and foot, subsequent encounter
Injury Burn	10	T24392A	Burn of third degree of multiple sites of left lower limb, except ankle and foot, initial encounter
Injury Burn	10	T25311A	Burn of third degree of right ankle, initial encounter
Injury Burn	10	T25312A	Burn of third degree of left ankle, initial encounter
Injury Burn	10	T2601XA	Burn of right eyelid and periocular area, initial encounter
Injury Burn	10	T2602XA	Burn of left eyelid and periocular area, initial encounter
Injury Burn	10	T272XXA	Burn of other parts of respiratory tract, initial encounter
Injury Burn	10	T300	Burn of unspecified body region, unspecified degree
Injury Burn	10	T310	Burns involving less than 10% of body surface
Injury Burn	10	T318
Injury Burn	10	T3180	Burns involving 80-89% of body surface with 0% to 9% third degree burns
Injury Burn	10	T3188	Burns involving 80-89% of body surface with 80-89% third degree burns
Injury Burn	10	T3190	Burns involving 90% or more of body surface with 0% to 9% third degree burns
Injury Burn	10	W401XXA	Explosion of explosive gases, initial encounter
Injury Burn	10	X102XXA	Contact with fats and cooking oils, initial encounter
Injury Burn	10	X17XXXD	Contact with hot engines, machinery and tools, subsequent encounter
Injury Burn	10	X19XXXA	Contact with other heat and hot substances, initial encounter
Injury Asphyxiation	9	E9131	Suffocation-plastic bag
Injury Asphyxiation	9	E9102	Swimming accident NOS
Injury Asphyxiation	9	E9108	Accidental drowning NEC
Injury Asphyxiation	9	E911	Resp obstr-food inhal
Injury Asphyxiation	9	E912	Resp obstr-inhal obj NEC
Injury Asphyxiation	9	E9130	Suffocat in bed/cradle
Injury Asphyxiation	9	9941	Drowning/nonfatal submer
Injury Asphyxiation	9	9947	Asphyxiation/strangulat
Injury Asphyxiation	9	E9104	Drowning in bathtub
Injury Asphyxiation	9	E9138	Suffocation NEC
Injury Asphyxiation	9	E9139	Suffocation NOS
Injury Asphyxiation	9	E9830	Undetermin circ-hanging
Injury Asphyxiation	9	E9838	Undet circ-suffocate NEC
Injury Asphyxiation	10	T71161A	Asphyxiation due to hanging, accidental, initial encounter
Injury Asphyxiation	10	T71164A	Asphyxiation due to hanging, undetermined, initial encounter
Injury Firearm	9	E9221	Shotgun accident
Injury Firearm	9	E9228	Firearm accident NEC
Injury Firearm	9	E9224	Accident - air gun
Injury Firearm	9	E9556	Self inflict acc-air gun
Injury Firearm	9	E9220	Handgun accident
Injury Firearm	9	E9229	Firearm accident NOS
Injury Firearm	9	E9850	Undetermin circ-handgun
Injury Firearm	9	E9851	Undetermin circ-shotgun
Injury Firearm	9	E9854	Undeter circ-firearm NEC
Injury Firearm	10	W3400XA	Accidental discharge from unspecified firearms or gun, initial encounter
Injury Firearm	10	W3400XD	Accidental discharge from unspecified firearms or gun, subsequent encounter
Injury Firearm	10	W3400XS	Accidental discharge from unspecified firearms or gun, sequela
Injury Firearm	10	Y249XXA	Unspecified firearm discharge, undetermined intent, initial encounter
Injury Firearm	10	Y230XXA	Shotgun discharge, undetermined intent, initial encounter
Injury Firearm	10	Y238XXA	Other larger firearm discharge, undetermined intent, initial encounter
Injury Chemical	9	E9587	Injury-caustic substance
Injury Chemical	9	E9241	Accid-caustic substance
Injury Chemical	9	9831	Toxic effect acids
Injury Chemical	9	9839	Toxic effect caustic NOS
Injury Laceration	9	8700	Lac eyelid skn/perioculr
Injury Laceration	9	8701	Full-thicknes lac eyelid
Injury Laceration	9	8704	Penetrat wnd orbit w FB
Injury Laceration	9	8708	Opn wnd ocular adnex NEC
Injury Laceration	9	8709	Opn wnd ocular adnex NOS
Injury Laceration	9	8710	Ocular lac w/o prolapse
Injury Laceration	9	8728	Open wound of ear NOS
Injury Laceration	9	8730	Open wound of scalp
Injury Laceration	9	8731	Open wound scalp-compl
Injury Laceration	9	8738	Open wound of head NEC
Injury Laceration	9	8739	Open wnd head NEC-compl
Injury Laceration	9	8745	Open wound pharynx-compl
Injury Laceration	9	8748	Open wound of neck NEC
Injury Laceration	9	8749	Opn wound neck NEC-compl
Injury Laceration	9	8750	Open wound of chest
Injury Laceration	9	8751	Open wound chest-compl
Injury Laceration	9	8760	Open wound of back
Injury Laceration	9	8761	Open wound back-compl
Injury Laceration	9	8770	Open wound of buttock
Injury Laceration	9	8782	Opn wound scrotum/testes
Injury Laceration	9	8783	Opn wnd scrot/test-compl
Injury Laceration	9	8786	Open wound of vagina
Injury Laceration	9	8790	Open wound of breast
Injury Laceration	9	8792	Opn wnd anterior abdomen
Injury Laceration	9	8793	Opn wnd ant abdomen-comp
Injury Laceration	9	8794	Opn wnd lateral abdomen
Injury Laceration	9	8798	Open wound site NOS
Injury Laceration	9	8820	Open wound of hand
Injury Laceration	9	8821	Opn wound hand-complicat
Injury Laceration	9	8830	Open wound of finger
Injury Laceration	9	8831	Open wound finger-compl
Injury Laceration	9	8840	Open wound arm mult/NOS
Injury Laceration	9	8900	Open wound of hip/thigh
Injury Laceration	9	8901	Open wnd hip/thigh-compl
Injury Laceration	9	8910	Open wnd knee/leg/ankle
Injury Laceration	9	8911	Open wnd knee/leg-compl
Injury Laceration	9	8920	Open wound of foot
Injury Laceration	9	8921	Open wound foot-compl
Injury Laceration	9	8930	Open wound of toe
Injury Laceration	9	8931	Open wound toe-compl
Injury Laceration	9	8940	Open wound of leg NEC
Injury Laceration	9	9108	Superfic inj head NEC
Injury Laceration	9	9138	Superf inj forearm NEC
Injury Laceration	9	9180	Superfic inj periocular
Injury Laceration	9	9181	Superficial inj cornea
Injury Laceration	9	9189	Superficial inj eye NEC
Injury Laceration	9	87200	Opn wound extern ear NOS
Injury Laceration	9	87201	Open wound of auricle
Injury Laceration	9	87211	Open wound auricle-compl
Injury Laceration	9	87261	Open wound of ear drum
Injury Laceration	9	87320	Open wound of nose NOS
Injury Laceration	9	87322	Open wound nasal cavity
Injury Laceration	9	87340	Open wound of face NOS
Injury Laceration	9	87341	Open wound of cheek
Injury Laceration	9	87342	Open wound of forehead
Injury Laceration	9	87343	Open wound of lip
Injury Laceration	9	87344	Open wound of jaw
Injury Laceration	9	87349	Open wound of face NEC
Injury Laceration	9	87352	Open wnd forehead-compl
Injury Laceration	9	87353	Open wound lip-complicat
Injury Laceration	9	87354	Open wound jaw-complicat
Injury Laceration	9	87359	Open wnd face NEC-compl
Injury Laceration	9	87360	Open wound of mouth NOS
Injury Laceration	9	87362	Open wound of gum
Injury Laceration	9	87364	Opn wnd tongue/mouth flr
Injury Laceration	9	87365	Open wound of palate
Injury Laceration	9	87374	Open wound tongue-compl
Injury Laceration	9	87375	Open wound palate-compl
Injury Laceration	9	88000	Open wound of shoulder
Injury Laceration	9	88002	Open wound of axilla
Injury Laceration	9	88003	Open wound of upper arm
Injury Laceration	9	88100	Open wound of forearm
Injury Laceration	9	88101	Open wound of elbow
Injury Laceration	9	88102	Open wound of wrist
Injury Laceration	9	88110	Open wound forearm-compl
Injury Laceration	9	88111	Open wound elbow-complic
Injury Laceration	9	88120	Open wnd forearm w tendn
Injury Laceration	9	88122	Opn wound wrist w tendon
Injury Laceration	9	E9060	Dog bite
Injury Laceration	9	E9061	Rat bite
Injury Laceration	9	E9062	Nonvenomous snake bite
Injury Laceration	9	E9063	Animal bite NEC
Injury Laceration	9	E9065	Animal bite NOS
Injury Laceration	9	E9068	Inj NEC caused by animal
Injury Laceration	9	E9069	Inj NOS caused by animal
Injury Laceration	9	E9193	Metalworking machine acc
Injury Laceration	9	E9194	Woodworking machine acc
Injury Laceration	9	E9198	Machinery accident NEC
Injury Laceration	9	E9199	Machinery accident NOS
Injury Laceration	9	E9200	Acc-powered lawn mower
Injury Laceration	9	E9201	Acc-power hand tool NEC
Injury Laceration	9	E9202	Acc-power house applianc
Injury Laceration	9	E9203	Knife/sword/dagger acc
Injury Laceration	9	E9204	Accid-other hand tools
Injury Laceration	9	E9205	Acc-hypodermic needle
Injury Laceration	9	E9208	Acc-cutting instrum NEC
Injury Laceration	9	E9209	Acc-cutting instrum NOS
Injury Laceration	9	E9283	Human bite - accidental
Injury Laceration	9	E9687	Human bite - assault
Injury Laceration	9	E956	Injury-cut instrument
Injury Laceration	10	S1181XA	Laceration without foreign body of other specified part of neck, initial encounter
Injury Laceration	10	S1191XA	Laceration without foreign body of unspecified part of neck, initial encounter
Injury Laceration	10	S1193XA	Puncture wound without foreign body of unspecified part of neck, initial encounter
Injury Laceration	10	S61512A	Laceration without foreign body of left wrist, initial encounter
Injury Laceration	10	S0100XA	Unspecified open wound of scalp, initial encounter
Injury Laceration	10	S0101XA	Laceration without foreign body of scalp, initial encounter
Injury Laceration	10	S011
Injury Laceration	10	S01111A	Laceration without foreign body of right eyelid and periocular area, initial encounter
Injury Laceration	10	S01112A	Laceration without foreign body of left eyelid and periocular area, initial encounter
Injury Laceration	10	S01131A	Puncture wound without foreign body of right eyelid and periocular area, initial encounter
Injury Laceration	10	S0121XA	Laceration without foreign body of nose, initial encounter
Injury Laceration	10	S014
Injury Laceration	10	S01411A	Laceration without foreign body of right cheek and temporomandibular area, initial encounter
Injury Laceration	10	S01511A	Laceration without foreign body of lip, initial encounter
Injury Laceration	10	S01512A	Laceration without foreign body of oral cavity, initial encounter
Injury Laceration	10	S0180XA	Unspecified open wound of other part of head, initial encounter
Injury Laceration	10	S0180XD	Unspecified open wound of other part of head, subsequent encounter
Injury Laceration	10	S0181XA	Laceration without foreign body of other part of head, initial encounter
Injury Laceration	10	S0190XA	Unspecified open wound of unspecified part of head, initial encounter
Injury Laceration	10	S0190XD	Unspecified open wound of unspecified part of head, subsequent encounter
Injury Laceration	10	S0193XA	Puncture wound without foreign body of unspecified part of head, initial encounter
Injury Laceration	10	S21119A	Laceration without foreign body of unspecified front wall of thorax without penetration into thoracic cavity, initial encounter
Injury Laceration	10	S2191XA	Laceration without foreign body of unspecified part of thorax, initial encounter
Injury Laceration	10	S31102A	Unspecified open wound of abdominal wall, epigastric region without penetration into peritoneal cavity, initial encounter
Injury Laceration	10	S31102D	Unspecified open wound of abdominal wall, epigastric region without penetration into peritoneal cavity, subsequent encounter
Injury Laceration	10	S31104D	Unspecified open wound of abdominal wall, left lower quadrant without penetration into peritoneal cavity, subsequent encounter
Injury Laceration	10	S31602A	Unspecified open wound of abdominal wall, epigastric region with penetration into peritoneal cavity, initial encounter
Injury Laceration	10	S31609A	Unspecified open wound of abdominal wall, unspecified quadrant with penetration into peritoneal cavity, initial encounter
Injury Laceration	10	S31809A	Unspecified open wound of unspecified buttock, initial encounter
Injury Laceration	10	S41112A	Laceration without foreign body of left upper arm, initial encounter
Injury Laceration	10	S41119A	Laceration without foreign body of unspecified upper arm, initial encounter
Injury Laceration	10	S41132A	Puncture wound without foreign body of left upper arm, initial encounter
Injury Laceration	10	S51012A	Laceration without foreign body of left elbow, initial encounter
Injury Laceration	10	S51809A	Unspecified open wound of unspecified forearm, initial encounter
Injury Laceration	10	S51812A	Laceration without foreign body of left forearm, initial encounter
Injury Laceration	10	S59812A	Other specified injuries left forearm, initial encounter
Injury Laceration	10	S59911A	Unspecified injury of right forearm, initial encounter
Injury Laceration	10	S61011A	Laceration without foreign body of right thumb without damage to nail, initial encounter
Injury Laceration	10	S61012A	Laceration without foreign body of left thumb without damage to nail, initial encounter
Injury Laceration	10	S61209A	Unspecified open wound of unspecified finger without damage to nail, initial encounter
Injury Laceration	10	S61215A	Laceration without foreign body of left ring finger without damage to nail, initial encounter
Injury Laceration	10	S61217A	Laceration without foreign body of left little finger without damage to nail, initial encounter
Injury Laceration	10	S61219A	Laceration without foreign body of unspecified finger without damage to nail, initial encounter
Injury Laceration	10	S61221A	Laceration with foreign body of left index finger without damage to nail, initial encounter
Injury Laceration	10	S61412A	Laceration without foreign body of left hand, initial encounter
Injury Laceration	10	S615	Open wound of wrist
Injury Laceration	10	S61511A	Laceration without foreign body of right wrist, initial encounter
Injury Laceration	10	S61511D	Laceration without foreign body of right wrist, subsequent encounter
Injury Laceration	10	S61512D	Laceration without foreign body of left wrist, subsequent encounter
Injury Laceration	10	S61519A	Laceration without foreign body of unspecified wrist, initial encounter
Injury Laceration	10	S71111A	Laceration without foreign body, right thigh, initial encounter
Injury Laceration	10	S71112A	Laceration without foreign body, left thigh, initial encounter
Injury Laceration	10	S81011A	Laceration without foreign body, right knee, initial encounter
Injury Laceration	10	S81012A	Laceration without foreign body, left knee, initial encounter
Injury Laceration	10	S81801D	Unspecified open wound, right lower leg, subsequent encounter
Injury Laceration	10	S81819A	Laceration without foreign body, unspecified lower leg, initial encounter
Injury Laceration	10	S91319A	Laceration without foreign body, unspecified foot, initial encounter
Injury Laceration	10	W25XXXA	Contact with sharp glass, initial encounter
Injury Laceration	10	W260XXA	Contact with knife, initial encounter
Injury Laceration	10	W278XXA	Contact with other nonpowered hand tool, initial encounter
Injury Laceration	10	W3182XA	Contact with other commercial machinery, initial encounter
Injury Laceration	10	W3189XD	Contact with other specified machinery, subsequent encounter
Injury Laceration	10	W540XXA	Bitten by dog, initial encounter
Injury Brain	9	430	Subarachnoid hemorrhage
Injury Brain	9	431	Intracerebral hemorrhage
Injury Brain	9	3102	Postconcussion syndrome
Injury Brain	9	4321	Subdural hemorrhage
Injury Brain	9	8500	Concussion w/o coma
Injury Brain	9	8501	Concussion with brief loss of consciousness
Injury Brain	9	8505	Concussion w coma NOS
Injury Brain	9	8509	Concussion NOS
Injury Brain	9	9070	Lt eff intracranial inj
Injury Brain	9	9500	Optic nerve injury
Injury Brain	9	9501	Injury to optic chiasm
Injury Brain	9	9509	Inj optic nerv/path NOS
Injury Brain	9	80006	Cl skull vlt fx-coma NOS
Injury Brain	9	80020	Cl skl vlt fx/mening hem
Injury Brain	9	80022	Cl skull vlt fx-brf coma
Injury Brain	9	80035	Cl skul vlt fx-deep coma
Injury Brain	9	80036	Cl skull vlt fx-coma NOS
Injury Brain	9	80065	Opn skl vlt fx-deep coma
Injury Brain	9	80070	Opn skl vlt fx/menin hem
Injury Brain	9	80075	Opn skl vlt fx-deep coma
Injury Brain	9	80090	Op skl vlt fx/br inj NEC
Injury Brain	9	80095	Op skul vlt fx-deep coma
Injury Brain	9	80102	Cl skul base fx-brf coma
Injury Brain	9	80106	Cl skul base fx-coma NOS
Injury Brain	9	80109	Cl skull base fx-concuss
Injury Brain	9	80110	Cl skl base fx/cereb lac
Injury Brain	9	80112	Cl skul base fx-brf coma
Injury Brain	9	80120	Cl skl base fx/menin hem
Injury Brain	9	80122	Cl skul base fx/brf coma
Injury Brain	9	80125	Cl skl base fx-deep coma
Injury Brain	9	80126	Cl skul base fx-coma NOS
Injury Brain	9	80130	Cl skull base fx/hem NEC
Injury Brain	9	80135	Cl skl base fx-deep coma
Injury Brain	9	80136	Cl skul base fx-coma NOS
Injury Brain	9	80140	Cl sk base fx/br inj NEC
Injury Brain	9	80150	Open skull base fracture
Injury Brain	9	80160	Op skl base fx/cereb lac
Injury Brain	9	80165	Op skl base fx-deep coma
Injury Brain	9	80166	Opn skl base fx-coma NOS
Injury Brain	9	80170	Op skl base fx/menin hem
Injury Brain	9	80175	Op skl base fx-deep coma
Injury Brain	9	80176	Opn skl base fx-coma NOS
Injury Brain	9	80180	Opn skul base fx/hem NEC
Injury Brain	9	80320	Cl skl fx NEC/mening hem
Injury Brain	9	80330	Cl skull fx NEC/hem NEC
Injury Brain	9	80335	Cl skul fx NEC-deep coma
Injury Brain	9	80345	Cl skul fx NEC-deep coma
Injury Brain	9	80370	Opn skl fx NEC/menin hem
Injury Brain	9	80371	Opn skul fx NEC w/o coma
Injury Brain	9	80385	Opn skl fx NEC-deep coma
Injury Brain	9	80390	Op skl fx NEC/br inj NEC
Injury Brain	9	80420	Cl skl/oth fx/mening hem
Injury Brain	9	85011	Concus-brief coma <31 mn
Injury Brain	9	85110	Cortex contusion/opn wnd
Injury Brain	9	85115	Opn cort contu-deep coma
Injury Brain	9	85130	Cortex lacer w opn wound
Injury Brain	9	85131	Opn cortex lacer-no coma
Injury Brain	9	85135	Opn cortex lac-deep coma
Injury Brain	9	85145	Cerebel contus-deep coma
Injury Brain	9	85156	Opn cerebe cont-coma NOS
Injury Brain	9	85175	Opn cerebe lac-deep coma
Injury Brain	9	85180	Brain laceration NEC
Injury Brain	9	85181	Brain lacer NEC w/o coma
Injury Brain	9	85182	Brain lac NEC-brief coma
Injury Brain	9	85185	Brain lac NEC-deep coma
Injury Brain	9	85190	Brain lac NEC w open wnd
Injury Brain	9	85195	Open brain lac-deep coma
Injury Brain	9	85196	Opn brain lacer-coma NOS
Injury Brain	9	85199	Open brain lacer-concuss
Injury Brain	9	85200	Traum subarachnoid hem
Injury Brain	9	85202	Subarach hem-brief coma
Injury Brain	9	85205	Subarach hem-deep coma
Injury Brain	9	85206	Subarach hem-coma NOS
Injury Brain	9	85210	Subarach hem w opn wound
Injury Brain	9	85215	Op subarach hem-deep com
Injury Brain	9	85220	Traumatic subdural hem
Injury Brain	9	85225	Subdural hem-deep coma
Injury Brain	9	85226	Subdural hemorr-coma NOS
Injury Brain	9	85230	Subdural hem w opn wound
Injury Brain	9	85231	Open subdur hem w/o coma
Injury Brain	9	85240	Traumatic extradural hem
Injury Brain	9	85300	Traumatic brain hem NEC
Injury Brain	9	85302	Brain hem NEC-brief coma
Injury Brain	9	85303	Brain hem NEC-mod coma
Injury Brain	9	85304	Brain hem NEC-proln coma
Injury Brain	9	85305	Brain hem NEC-deep coma
Injury Brain	9	85306	Brain hem NEC-coma NOS
Injury Brain	9	85310	Brain hem NEC w opn wnd
Injury Brain	9	85315	Brain hem open-deep coma
Injury Brain	9	85400	Brain injury NEC
Injury Brain	9	85401	Brain injury NEC-no coma
Injury Brain	9	85402	Brain inj NEC-brief coma
Injury Brain	9	85403	Brain inj NEC-mod coma
Injury Brain	9	85404	Brain inj NEC-proln coma
Injury Brain	9	85405	Brain inj NEC-deep coma
Injury Brain	9	85406	Brain inj NEC-coma NOS
Injury Brain	9	85409	Brain inj NEC-concussion
Injury Brain	9	85410	Brain injury w opn wnd
Injury Brain	9	85415	Opn brain inj-deep coma
Injury Brain	9	85416	Open brain inj-coma NOS
Injury Brain	10	G935	Compression of brain
Injury Brain	10	R4020	Unspecified coma
Injury Brain	10	R402112	Coma scale, eyes open, never, at arrival to emergency department
Injury Brain	10	R40243	Glasgow coma scale score 3-8
Injury Brain	10	R402430	Glasgow coma scale score 3-8, unspecified time
Injury Brain	10	S060X0A	Concussion without loss of consciousness, initial encounter
Injury Brain	10	S060X1A	Concussion with loss of consciousness of 30 minutes or less, initial encounter
Injury Brain	10	S060X9A	Concussion with loss of consciousness of unspecified duration, initial encounter
Injury Brain	10	S061
Injury Brain	10	S061X0A	Traumatic cerebral edema without loss of consciousness, initial encounter
Injury Brain	10	S061X0D	Traumatic cerebral edema without loss of consciousness, subsequent encounter
Injury Brain	10	S061X7A	Traumatic cerebral edema with loss of consciousness of any duration with death due to brain injury prior to regaining consciousness, initial encounter
Injury Brain	10	S061X9A	Traumatic cerebral edema with loss of consciousness of unspecified duration, initial encounter
Injury Brain	10	S062
Injury Brain	10	S062X0A	Diffuse traumatic brain injury without loss of consciousness, initial encounter
Injury Brain	10	S062X0D	Diffuse traumatic brain injury without loss of consciousness, subsequent encounter
Injury Brain	10	S062X6A	Diffuse traumatic brain injury with loss of consciousness greater than 24 hours without return to pre-existing conscious level with patient surviving, initial encounter
Injury Brain	10	S062X7A	Diffuse traumatic brain injury with loss of consciousness of any duration with death due to brain injury prior to regaining consciousness, initial encounter
Injury Brain	10	S062X9A	Diffuse traumatic brain injury with loss of consciousness of unspecified duration, initial encounter
Injury Brain	10	S062X9D	Diffuse traumatic brain injury with loss of consciousness of unspecified duration, subsequent encounter
Injury Brain	10	S063	Brain injury with loss of conciousness greater than 24 hours with patient surviving
Injury Brain	10	S06307A	Unspecified focal traumatic brain injury with loss of consciousness of any duration with death due to brain injury prior to regaining consciousness, initial encounter
Injury Brain	10	S06309A	Unspecified focal traumatic brain injury with loss of consciousness of unspecified duration, initial encounter
Injury Brain	10	S06310A	Contusion and laceration of right cerebrum without loss of consciousness, initial encounter
Injury Brain	10	S06310D	Contusion and laceration of right cerebrum without loss of consciousness, subsequent encounter
Injury Brain	10	S06320A	Contusion and laceration of left cerebrum without loss of consciousness, initial encounter
Injury Brain	10	S06320D	Contusion and laceration of left cerebrum without loss of consciousness, subsequent encounter
Injury Brain	10	S06330A	Contusion and laceration of cerebrum, unspecified, without loss of consciousness, initial encounter
Injury Brain	10	S06347A	Traumatic hemorrhage of right cerebrum with loss of consciousness of any duration with death due to brain injury prior to regaining consciousness, initial encounter
Injury Brain	10	S06357A	Traumatic hemorrhage of left cerebrum with loss of consciousness of any duration with death due to brain injury prior to regaining consciousness, initial encounter
Injury Brain	10	S06360A	Traumatic hemorrhage of cerebrum, unspecified, without loss of consciousness, initial encounter
Injury Brain	10	S06360D	Traumatic hemorrhage of cerebrum, unspecified, without loss of consciousness, subsequent encounter
Injury Brain	10	S06377A	Contusion, laceration, and hemorrhage of cerebellum with loss of consciousness of any duration with death due to brain injury prior to regaining consciousness, initial encounter
Injury Brain	10	S065	Traumatic subdural hemorrhage
Injury Brain	10	S065X0A	Traumatic subdural hemorrhage without loss of consciousness, initial encounter
Injury Brain	10	S065X0D	Traumatic subdural hemorrhage without loss of consciousness, subsequent encounter
Injury Brain	10	S065X7A	Traumatic subdural hemorrhage with loss of consciousness of any duration with death due to brain injury before regaining consciousness, initial encounter
Injury Brain	10	S065X9A	Traumatic subdural hemorrhage with loss of consciousness of unspecified duration, initial encounter
Injury Brain	10	S066	Traumatic subarachnoid hemorrhage
Injury Brain	10	S066X0A	Traumatic subarachnoid hemorrhage without loss of consciousness, initial encounter
Injury Brain	10	S066X0D	Traumatic subarachnoid hemorrhage without loss of consciousness, subsequent encounter
Injury Brain	10	S066X7A	Traumatic subarachnoid hemorrhage with loss of consciousness of any duration with death due to brain injury prior to regaining consciousness, initial encounter
Injury Brain	10	S068
Injury Brain	10	S06897A	Other specified intracranial injury with loss of consciousness of any duration with death due to brain injury prior to regaining consciousness, initial encounter
Injury Brain	10	S06899A	Other specified intracranial injury with loss of consciousness of unspecified duration, initial encounter
Injury Brain	10	S069X0A	Unspecified intracranial injury without loss of consciousness, initial encounter
Injury Brain	10	S069X0D	Unspecified intracranial injury without loss of consciousness, subsequent encounter
Injury Brain	10	S069X7A	Unspecified intracranial injury with loss of consciousness of any duration with death due to brain injury prior to regaining consciousness, initial encounter
Injury Brain	10	S069X7D
Injury Brain	10	S069X9A	Unspecified intracranial injury with loss of consciousness of unspecified duration, initial encounter
Injury Brain	10	S069X9S	Unspecified intracranial injury with loss of consciousness of unspecified duration, sequela
Injury Blunt	9	920	Contusion face/scalp/nck
Injury Blunt	9	8074	Flail chest
Injury Blunt	9	9100	Abrasion head
Injury Blunt	9	9110	Abrasion trunk
Injury Blunt	9	9120	Abrasion shoulder/arm
Injury Blunt	9	9130	Abrasion forearm
Injury Blunt	9	9140	Abrasion hand
Injury Blunt	9	9141	Abrasion hand-infected
Injury Blunt	9	9150	Abrasion finger
Injury Blunt	9	9160	Abrasion hip & leg
Injury Blunt	9	9162	Blister hip & leg
Injury Blunt	9	9170	Abrasion foot & toe
Injury Blunt	9	9172	Blister foot & toe
Injury Blunt	9	9190	Abrasion NEC
Injury Blunt	9	9210	Black eye NOS
Injury Blunt	9	9211	Contusion periocular
Injury Blunt	9	9212	Contusion orbital tissue
Injury Blunt	9	9213	Contusion of eyeball
Injury Blunt	9	9219	Contusion of eye NOS
Injury Blunt	9	9221	Contusion of chest wall
Injury Blunt	9	9222	Contusion abdominal wall
Injury Blunt	9	9224	Contusion genital organs
Injury Blunt	9	9228	Multiple contusion trunk
Injury Blunt	9	9229	Contusion trunk NOS
Injury Blunt	9	9233	Contusion of finger
Injury Blunt	9	9238	Multiple contusion arm
Injury Blunt	9	9239	Contusion upper limb NOS
Injury Blunt	9	9243	Contusion of toe
Injury Blunt	9	9244	Multiple contusion leg
Injury Blunt	9	9245	Contusion leg NOS
Injury Blunt	9	9248	Multiple contusions NEC
Injury Blunt	9	9249	Contusion NOS
Injury Blunt	9	9273	Crushing injury finger
Injury Blunt	9	92231	Back contusion
Injury Blunt	9	92232	Buttock contusion
Injury Blunt	9	92300	Contusion shoulder reg
Injury Blunt	9	92301	Contusion scapul region
Injury Blunt	9	92303	Contusion of upper arm
Injury Blunt	9	92309	Contusion shoulder & arm
Injury Blunt	9	92310	Contusion of forearm
Injury Blunt	9	92311	Contusion of elbow
Injury Blunt	9	92320	Contusion of hand(s)
Injury Blunt	9	92321	Contusion of wrist
Injury Blunt	9	92400	Contusion of thigh
Injury Blunt	9	92401	Contusion of hip
Injury Blunt	9	92410	Contusion of lower leg
Injury Blunt	9	92411	Contusion of knee
Injury Blunt	9	92420	Contusion of foot
Injury Blunt	9	92421	Contusion of ankle
Injury Blunt	9	92710	Crushing injury forearm
Injury Blunt	9	92820	Crushing injury foot
Injury Blunt	9	92821	Crushing injury ankle
Injury Blunt	9	E8012	RR coll w oth obj-pedest
Injury Blunt	9	E8072	RR acc NOS-pedestrian
Injury Blunt	9	E8100	Mv-train coll-driver
Injury Blunt	9	E8120	Mv collision NOS-driver
Injury Blunt	9	E8121	Mv collision NOS-pasngr
Injury Blunt	9	E8122	Mv collis NOS-motorcycl
Injury Blunt	9	E8126	Mv coll NOS-ped cycl
Injury Blunt	9	E8127	Mv collision NOS-pedest
Injury Blunt	9	E8129	Mv collis NOS-pers NOS
Injury Blunt	9	E8130	Mv-oth veh coll-driver
Injury Blunt	9	E8131	Mv-oth veh coll-pasngr
Injury Blunt	9	E8136	Mv-oth veh coll-ped cycl
Injury Blunt	9	E8139	Mv-oth veh coll-pers NOS
Injury Blunt	9	E8147	Mv coll w pedest-pedest
Injury Blunt	9	E8150	Mv coll w oth obj-driver
Injury Blunt	9	E8151	Mv coll w oth obj-pasngr
Injury Blunt	9	E8152	Mv coll w oth obj-mocycl
Injury Blunt	9	E8158	Mv coll w obj-pers NEC
Injury Blunt	9	E8160	Loss control mv acc-driv
Injury Blunt	9	E8161	Loss control mv acc-psgr
Injury Blunt	9	E8162	Loss control mv-mocycl
Injury Blunt	9	E8169	Loss control mv-pers NOS
Injury Blunt	9	E8171	Mv acc board/alight-psgr
Injury Blunt	9	E8174	Mv acc brd/alight-st car
Injury Blunt	9	E8179	Mv board/alight-pers NOS
Injury Blunt	9	E8180	Mv traff acc NEC-driver
Injury Blunt	9	E8181	Mv traff acc NEC-pasngr
Injury Blunt	9	E8182	Mv traff acc NEC-mocycl
Injury Blunt	9	E8187	Mv traff acc NEC-pedest
Injury Blunt	9	E8188	Mv traff acc-pers NEC
Injury Blunt	9	E8189	Mv traff acc-pers NOS
Injury Blunt	9	E8190	Traffic acc NOS-driver
Injury Blunt	9	E8191	Traffic acc NOS-pasngr
Injury Blunt	9	E8192	Traffic acc NOS-motcycl
Injury Blunt	9	E8197	Traffic acc NOS-pedest
Injury Blunt	9	E8199	Traffic acc NOS-pers NOS
Injury Blunt	9	E8200	Snow veh acc-driver
Injury Blunt	9	E8202	Snow veh acc-motorcycl
Injury Blunt	9	E8209	Snow veh acc-pers NOS
Injury Blunt	9	E8210	Oth off-road mv acc-driv
Injury Blunt	9	E8211	Oth off-road mv acc-psgr
Injury Blunt	9	E8212	Oth off-road mv-mocycl
Injury Blunt	9	E8219	Oth off-road mv-pers NOS
Injury Blunt	9	E8230	Oth coll stndng obj-driv
Injury Blunt	9	E8231	Oth coll stndng obj-psgr
Injury Blunt	9	E8239	Oth col-stnd-obj-per NOS
Injury Blunt	9	E8241	N-traf board/alight-psgr
Injury Blunt	9	E8249	N-traf brd/alit-pers NOS
Injury Blunt	9	E8250	Mv n-traff acc NEC-driv
Injury Blunt	9	E8251	Mv n-traff NEC/NOS-psgr
Injury Blunt	9	E8252	Mv n-traf acc NEC-mocycl
Injury Blunt	9	E8257	Mv n-traff NEC-pedest
Injury Blunt	9	E8258	Mv n-traff NEC-pers NEC
Injury Blunt	9	E8259	Mv n-traff NEC-pers NOS
Injury Blunt	9	E8260	Pedal cycle acc-pedest
Injury Blunt	9	E8261	Ped cycl acc-ped cyclist
Injury Blunt	9	E8262	Ped cycle acc-anim rider
Injury Blunt	9	E8269	Ped cycle acc-pers NOS
Injury Blunt	9	E8282	Ridden animal acc-rider
Injury Blunt	9	E8294	Oth rd veh acc-st car
Injury Blunt	9	E8299	Oth rd veh acc-pers NOS
Injury Blunt	9	E8388	Wtrcrft acc NEC-pers NEC
Injury Blunt	9	E8449	Aircrft acc NEC-pers NEC
Injury Blunt	9	E848	Oth vehicle acc NEC
Injury Blunt	9	E849
Injury Blunt	9	E916	Struck by falling object
Injury Blunt	9	E9170	Sports acc w/o sub fall
Injury Blunt	9	E9171	Crowd w/o sub fall
Injury Blunt	9	E9173	Furnit w/o sub fall
Injury Blunt	9	E9174	Stat ob w/o sub fall NEC
Injury Blunt	9	E9175	Sports acc w sub fall
Injury Blunt	9	E9178	Stat obj w sub fall NEC
Injury Blunt	9	E9179	Obj w-w/o sub fall NEC
Injury Blunt	9	E918	Caught between objects
Injury Blunt	9	E9290	Late eff motor vehic acc
Injury Blunt	9	E9572	Injury-jump fm natur sit
Injury Blunt	9	E9580	Injury-moving object
Injury Blunt	9	E9585	Injury-motor veh crash
Injury Blunt	9	E9880	Undeterm circ-moving obj
Injury Blunt	10	S0083XA	Contusion of other part of head, initial encounter
Injury Blunt	10	S1091XA	Abrasion of unspecified part of neck, initial encounter
Injury Blunt	10	S2020XA	Contusion of thorax, unspecified, initial encounter
Injury Blunt	10	S20219A	Contusion of unspecified front wall of thorax, initial encounter
Injury Blunt	10	S20229A	Contusion of unspecified back wall of thorax, initial encounter
Injury Blunt	10	S20411A	Abrasion of right back wall of thorax, initial encounter
Injury Blunt	10	S20419A	Abrasion of unspecified back wall of thorax, initial encounter
Injury Blunt	10	S301XXA	Contusion of abdominal wall, initial encounter
Injury Blunt	10	S30811A	Abrasion of abdominal wall, initial encounter
Injury Blunt	10	S40021A	Contusion of right upper arm, initial encounter
Injury Blunt	10	S40022D	Contusion of left upper arm, subsequent encounter
Injury Blunt	10	S40029A	Contusion of unspecified upper arm, initial encounter
Injury Blunt	10	S40211A	Abrasion of right shoulder, initial encounter
Injury Blunt	10	S40811A	Abrasion of right upper arm, initial encounter
Injury Blunt	10	S40812A	Abrasion of left upper arm, initial encounter
Injury Blunt	10	S5002XA	Contusion of left elbow, initial encounter
Injury Blunt	10	S50811A	Abrasion of right forearm, initial encounter
Injury Blunt	10	S50812A	Abrasion of left forearm, initial encounter
Injury Blunt	10	S60011A	Contusion of right thumb without damage to nail, initial encounter
Injury Blunt	10	S60211A	Contusion of right wrist, initial encounter
Injury Blunt	10	S60229A	Contusion of unspecified hand, initial encounter
Injury Blunt	10	S60411A	Abrasion of left index finger, initial encounter
Injury Blunt	10	S60413A	Abrasion of left middle finger, initial encounter
Injury Blunt	10	S6710XD	Crushing injury of unspecified finger(s), subsequent encounter
Injury Blunt	10	S67191D	Crushing injury of left index finger, subsequent encounter
Injury Blunt	10	S7011XA	Contusion of right thigh, initial encounter
Injury Blunt	10	S7012XA	Contusion of left thigh, initial encounter
Injury Blunt	10	S70311A	Abrasion, right thigh, initial encounter
Injury Blunt	10	S70312A	Abrasion, left thigh, initial encounter
Injury Blunt	10	S8002XA	Contusion of left knee, initial encounter
Injury Blunt	10	S80212A	Abrasion, left knee, initial encounter
Injury Blunt	10	S80219A	Abrasion, unspecified knee, initial encounter
Injury Blunt	10	S80811A	Abrasion, right lower leg, initial encounter
Injury Blunt	10	S80812A	Abrasion, left lower leg, initial encounter
Injury Blunt	10	S9001XA	Contusion of right ankle, initial encounter
Injury Blunt	10	S90129A	Contusion of unspecified lesser toe(s) without damage to nail, initial encounter
Injury Blunt	10	S9031XA	Contusion of right foot, initial encounter
Injury Blunt	10	S9032XA	Contusion of left foot, initial encounter
Injury Blunt	10	S9032XD	Contusion of left foot, subsequent encounter
Injury Blunt	10	S90829A	Blister (nonthermal), unspecified foot, initial encounter
Injury Blunt	10	V0310XA	Pedestrian on foot injured in collision with car, pick-up truck or van in traffic accident, initial encounter
Injury Blunt	10	V0390XA	Pedestrian on foot injured in collision with car, pick-up truck or van, unspecified whether traffic or nontraffic accident, initial encounter
Injury Blunt	10	V193XXA	Pedal cyclist (driver) (passenger) injured in unspecified nontraffic accident, initial encounter
Injury Blunt	10	V199XXA	Pedal cyclist (driver) (passenger) injured in unspecified traffic accident, initial encounter
Injury Blunt	10	V234XXA	Motorcycle driver injured in collision with car, pick-up truck or van in traffic accident, initial encounter
Injury Blunt	10	V293XXA	Motorcycle rider (driver) (passenger) injured in unspecified nontraffic accident, initial encounter
Injury Blunt	10	V2988XA	Motorcycle rider (driver) (passenger) injured in other specified transport accidents, initial encounter
Injury Blunt	10	V4332XA	Unspecified car occupant injured in collision with other type car in nontraffic accident, initial encounter
Injury Blunt	10	V4352XD	Car driver injured in collision with other type car in traffic accident, subsequent encounter
Injury Blunt	10	V4362XA	Car passenger injured in collision with other type car in traffic accident, initial encounter
Injury Blunt	10	V4392XD	Unspecified car occupant injured in collision with other type car in traffic accident, subsequent encounter
Injury Blunt	10	V485XXA	Car driver injured in noncollision transport accident in traffic accident, initial encounter
Injury Blunt	10	V4900XA	Driver injured in collision with unspecified motor vehicles in nontraffic accident, initial encounter
Injury Blunt	10	V4940XA	Driver injured in collision with unspecified motor vehicles in traffic accident, initial encounter
Injury Blunt	10	V4949XD	Driver injured in collision with other motor vehicles in traffic accident, subsequent encounter
Injury Blunt	10	V4950XA	Passenger injured in collision with unspecified motor vehicles in traffic accident, initial encounter
Injury Blunt	10	V8699XA	Unspecified occupant of other special all-terrain or other off-road motor vehicle injured in nontraffic accident, initial encounter
Injury Blunt	10	V877XXA	Person injured in collision between other specified motor vehicles (traffic), initial encounter
Injury Blunt	10	V890XXA	Person injured in unspecified motor-vehicle accident, nontraffic, initial encounter
Injury Blunt	10	V892XXA	Person injured in unspecified motor-vehicle accident, traffic, initial encounter
Injury Blunt	10	W208XXA	Other cause of strike by thrown, projected or falling object, initial encounter
Injury Blunt	10	W2107XA	Struck by softball, initial encounter
Injury Blunt	10	W2111XA	Struck by baseball bat, initial encounter
Injury Blunt	10	W2189XA	Striking against or struck by other sports equipment, initial encounter
Injury Blunt	10	W220
Injury Blunt	10	W2201XA	Walked into wall, initial encounter
Injury Blunt	10	W228XXA	Striking against or struck by other objects, initial encounter
Injury Blunt	10	W230XXA	Caught, crushed, jammed, or pinched between moving objects, initial encounter
Injury Blunt	10	W500XXA	Accidental hit or strike by another person, initial encounter
Injury FB	9	931	Foreign body in ear
Injury FB	9	932	Foreign body in nose
Injury FB	9	936	FB in intestine & colon
Injury FB	9	937	Foreign body anus/rectum
Injury FB	9	938	Foreign body GI NOS
Injury FB	9	7296	Old FB in soft tissue
Injury FB	9	8715	Penetrat magnet FB eye
Injury FB	9	8716	Penetrat FB NEC eye
Injury FB	9	9106	Foreign body head
Injury FB	9	9116	Foreign body trunk
Injury FB	9	9136	Foreign body forearm
Injury FB	9	9146	Foreign body hand
Injury FB	9	9156	Foreign body finger
Injury FB	9	9157	Foreign body finger-inf
Injury FB	9	9166	Foreign body hip/leg
Injury FB	9	9176	Foreign body foot & toe
Injury FB	9	9300	Corneal foreign body
Injury FB	9	9301	FB in conjunctival sac
Injury FB	9	9308	Foreign bdy ext eye NEC
Injury FB	9	9309	Foreign bdy ext eye NOS
Injury FB	9	9331	Foreign body in larynx
Injury FB	9	9340	Foreign body in trachea
Injury FB	9	9341	Foreign body bronchus
Injury FB	9	9348	FB trach/bronch/lung NEC
Injury FB	9	9351	Foreign body esophagus
Injury FB	9	9352	Foreign body in stomach
Injury FB	9	9392	Foreign bdy vulva/vagina
Injury FB	9	E914	FB entering eye
Injury FB	9	E915	FB entering oth orifice
SB Suicide Attempt	9	E9530	Injury-hanging
SB Suicide Attempt	9	E9531	Injury-suff w plas bag
SB Suicide Attempt	9	E9538	Injury-strang/suff NEC
SB Suicide Attempt	9	E9539	Injury-strang/suff NOS
SB Suicide Attempt	9	E9550	Injury-handgun
SB Suicide Attempt	9	E9551	Injury-shotgun
SB Suicide Attempt	9	E9552	Injury-hunting rifle
SB Suicide Attempt	9	E9554	Injury-firearm NEC
SB Suicide Attempt	9	E9559	Injury-firearm/expl NOS
SB Suicide Attempt	9	E9570	Injury-jump fm residence
SB Suicide Attempt	9	E9581	Suicide and self-inflicted injury by burns, fire
SB Suicide Attempt	10	T391X2A	Poisoning by 4-Aminophenol derivatives, intentional self-harm, initial encounter
SB Suicide Attempt	10	T401X2A	Poisoning by heroin, intentional self-harm, initial encounter
SB Suicide Attempt	10	T402X2A	Poisoning by other opioids, intentional self-harm, initial encounter
SB Suicide Attempt	10	T404X2A	Poisoning by other synthetic narcotics, intentional self-harm, initial encounter
SB Suicide Attempt	10	T405X2A	Poisoning by cocaine, intentional self-harm, initial encounter
SB Suicide Attempt	10	T510X2A	Toxic effect of ethanol, intentional self-harm, initial encounter
SB Suicide Attempt	10	T520X2A	Toxic effect of petroleum products, intentional self-harm, initial encounter
SB Suicide Attempt	10	T424X2A	Poisoning by benzodiazepines, intentional self-harm, initial encounter
SB Suicide Attempt	10	T426X2A	Poisoning by other antiepileptic and sedative-hypnotic drugs, intentional self-harm, initial encounter
SB Suicide Attempt	10	T1491	Suicide attempt
SB Suicide Attempt	10	T1491XA	Suicide attempt, initial encounter
SB Suicide Attempt	10	T1491XD	Suicide attempt, subsequent encounter
SB Suicide Attempt	10	T43212A	Poisoning by selective serotonin and norepinephrine reuptake inhibitors, intentional self-harm, initial encounter
SB Suicide Attempt	10	T43222A	Poisoning by selective serotonin reuptake inhibitors, intentional self-harm, initial encounter
SB Suicide Attempt	10	T43592A	Poisoning by other antipsychotics and neuroleptics, intentional self-harm, initial encounter
SB Suicide Attempt	10	T43612A	Poisoning by caffeine, intentional self-harm, initial encounter
SB Suicide Attempt	10	T443X2A	Poisoning by other parasympatholytics [anticholinergics and antimuscarinics] and spasmolytics, intentional self-harm, initial encounter
SB Suicide Attempt	10	T450X2A	Poisoning by antiallergic and antiemetic drugs, intentional self-harm, initial encounter
SB Suicide Attempt	10	T461X2A	Poisoning by calcium-channel blockers, intentional self-harm, initial encounter
SB Suicide Attempt	10	T466X2A	Poisoning by antihyperlipidemic and antiarteriosclerotic drugs, intentional self-harm, initial encounter
SB Suicide Attempt	10	T483X2A	Poisoning by antitussives, intentional self-harm, initial encounter
SB Suicide Attempt	10	T484X2A	Poisoning by expectorants, intentional self-harm, initial encounter
SB Suicide Attempt	10	T502X2A	Poisoning by carbonic-anhydrase inhibitors, benzothiadiazides and other diuretics, intentional self-harm, initial encounter
SB Suicide Attempt	10	T50902A	Poisoning by unspecified drugs, medicaments and biological substances, intentional self-harm, initial encounter
SB Suicide Attempt	10	T50992A	Poisoning by other drugs, medicaments and biological substances, intentional self-harm, initial encounter
SB Suicide Attempt	10	T543X2A	Toxic effect of corrosive alkalis and alkali-like substances, intentional self-harm, initial encounter
SB Suicide Attempt	10	T6592XA	Toxic effect of unspecified substance, intentional self-harm, initial encounter
SB Suicide Attempt	10	T71162A	Asphyxiation due to hanging, intentional self-harm, initial encounter
SB Suicide Attempt	10	X72X	Intentional self-harm by handgun discharge, sequela
SB Suicide Attempt	10	X72XXXA	Intentional self-harm by handgun discharge, initial encounter
SB Suicide Attempt	10	X72XXXD	Intentional self-harm by handgun discharge, subsequent encounter
SB Suicide Attempt	10	X730
SB Suicide Attempt	10	X730XXA	Intentional self-harm by shotgun discharge, initial encounter
SB Suicide Attempt	10	X739XXA	Intentional self-harm by unspecified larger firearm discharge, initial encounter
SB Suicide Attempt	10	X7401XD	Intentional self-harm by airgun, subsequent encounter
SB Suicide Attempt	10	X748XXA	Intentional self-harm by other firearm discharge, initial encounter
SB Suicide Attempt	10	X749XXA	Intentional self-harm by unspecified firearm discharge, initial encounter
SB Suicide Attempt	10	X749XXD	Intentional self-harm by unspecified firearm discharge, subsequent encounter
SB Suicide Attempt	10	X75XXXA	Intentional self-harm by explosive material, initial encounter
SB Suicide Attempt	10	X76X
SB Suicide Attempt	10	X76XXXA	Intentional self-harm by smoke, fire and flames, initial encounter
SB Suicide Attempt	10	X76XXXD	Intentional self-harm by smoke, fire and flames, subsequent encounter
SB Suicide Attempt	10	X838XXA	Intentional self-harm by other specified means, initial encounter
SB Suicide Attempt	10	T39012A	Poisoning by aspirin, intentional self-harm, initial encounter
SB Suicide Attempt	10	X838XXD	Intentional self-harm by other specified means, subsequent encounter
BH Anxiety	9	30928	Adjust dis w anxiety/dep
BH Anxiety	9	3007	Hypochondriasis
BH Anxiety	9	30000	Anxiety state NOS
BH Anxiety	9	30001	Panic dis w/o agorphobia
BH Anxiety	9	30002	Generalized Behavioral_Health dis
BH Anxiety	9	30009	Anxiety state NEC
BH Anxiety	9	30020	Phobia NOS
BH Anxiety	9	30021	Agoraphobia w panic dis
BH Anxiety	9	30022	Agoraphobia w/o panic
BH Anxiety	9	30023	Social phobia
BH Anxiety	9	30720	Tic disorder NOS
BH Anxiety	9	30723	Tourette's disorder
BH Anxiety	9	30924	Adjustment dis w anxiety
BH Anxiety	9	31389	Emotional dis child NEC
BH Anxiety	9	V6289	Psychological stress NEC
BH Anxiety	10	F064	Anxiety disorder due to known physiological condition
BH Anxiety	10	F4001	Agoraphobia with panic disorder
BH Anxiety	10	F401	Social phobias
BH Anxiety	10	F4010	Social phobia, unspecified
BH Anxiety	10	F4011	Social phobia, generalized
BH Anxiety	10	F410	Panic disorder [episodic paroxysmal anxiety]
BH Anxiety	10	F411	Generalized Anxiety disorder
BH Anxiety	10	F418	Other specified Anxiety disorders
BH Anxiety	10	F419	Anxiety disorder, unspecified
BH Anxiety	10	F438	Other reactions to severe stress
BH Anxiety	10	F952	Tourette's disorder
BH Depression	9	30928	Adjust dis w anxiety/dep
BH Depression	9	2980	React depress psychosis
BH Depression	9	311	Depressive disorder NEC
BH Depression	9	3004	Dysthymic disorder
BH Depression	9	3090	Adjustmnt dis w depressn
BH Depression	9	29383	Mood disorder other dis
BH Depression	9	29620	Depress psychosis-unspec
BH Depression	9	29621	Depress psychosis-mild
BH Depression	9	29622	Depressive psychosis-mod
BH Depression	9	29623	Depress psychosis-severe
BH Depression	9	29624	Depr psychos-sev w psych
BH Depression	9	29625	Depr psychos-part remiss
BH Depression	9	29626	Depr psychos-full remiss
BH Depression	9	29630	Recurr depr psychos-unsp
BH Depression	9	29631	Recurr depr psychos-mild
BH Depression	9	29632	Recurr depr psychos-mod
BH Depression	9	29633	Recur depr psych-severe
BH Depression	9	29634	Rec depr psych-psychotic
BH Depression	9	29635	Recur depr psyc-part rem
BH Depression	9	29682	Atypical depressive dis
BH Depression	9	29699	Episodic mood disord NEC
BH Depression	10	F4321	Adjustment disorder with depressed mood
BH Depression	10	F320	Major depressive disorder, single episode, mild
BH Depression	10	F321	Major depressive disorder, single episode, moderate
BH Depression	10	F322	Major depressive disorder, single episode, severe without Behavioral_Health features
BH Depression	10	F323	Major depressive disorder, single episode, severe with Behavioral_Health features
BH Depression	10	F324	Major depressive disorder, single episode, in partial remission
BH Depression	10	F325	Major depressive disorder, single episode, in full remission
BH Depression	10	F328	Other depressive episodes
BH Depression	10	F3289	Other specified depressive episodes
BH Depression	10	F329	Major depressive disorder, single episode, unspecified
BH Depression	10	F330	Major depressive disorder, recurrent, mild
BH Depression	10	F331	Major depressive disorder, recurrent, moderate
BH Depression	10	F332	Major depressive disorder, recurrent severe without Behavioral_Health features
BH Depression	10	F333	Major depressive disorder, recurrent, severe with Behavioral_Health symptoms
BH Depression	10	F3340	Major depressive disorder, recurrent, in remission, unspecified
BH Depression	10	F3341	Major depressive disorder, recurrent, in partial remission
BH Depression	10	F3342	Major depressive disorder, recurrent, in full remission
BH Depression	10	F338	Other recurrent depressive disorders
BH Depression	10	F339	Major depressive disorder, recurrent, unspecified
BH Depression	10	F341	Dysthymic disorder
BH Depression	10	F348	Other persistent mood [affective] disorders
BH Depression	10	F39	Unspecified mood [affective] disorder
BH Depression	10	F251	Schizoaffective disorder, depressive type
BH OCD	9	3003	Obsessive-compulsive dis
BH OCD	9	3014	Obsessive-compulsive dis
BH OCD	10	F42	Obsessive-compulsive disorder
BH OCD	10	F422	Mixed obsessional thoughts and acts
BH OCD	10	F424	Excoriation (skin-picking) disorder
BH OCD	10	F429	Obsessive-compulsive disorder, unspecified
BH OCD	10	R4681	Obsessive-compulsive behavior
Dev Autism	9	29980	Pervasv dev dis-cur NEC
Dev Autism	9	29990	Pervasv dev dis-cur NOS
Dev Autism	9	29981	Pervasv dev dis-res NEC
Dev Autism	9	29900	Autistic disord-current
Dev Autism	10	F840	Autistic disorder
Dev Autism	10	F845	Asperger's syndrome
BH Behavior DO	9	3094	Adj dis-emotion/conduct
BH Behavior DO	9	79929	Emotional state sym NEC
BH Behavior DO	9	E9600	Unarmed fight or brawl
BH Behavior DO	9	V6281	Interpersonal probl NEC
BH Behavior DO	9	V7102	Obsv-adolesc antisoc beh
BH Behavior DO	9	3080	Predominant disturbance of emotions
BH Behavior DO	9	3099	Adjustment reaction NOS
BH Behavior DO	9	3124	Mix dis conduct/emotion
BH Behavior DO	9	3129	Conduct disturbance NOS
BH Behavior DO	9	3139	Emotional dis child NOS
BH Behavior DO	9	3149	Hyperkinetic synd NOS
BH Behavior DO	9	30989	Adjustment reaction NEC
BH Behavior DO	9	31200	Unsocial aggress-unspec
BH Behavior DO	9	31230	Impulse control dis NOS
BH Behavior DO	9	31239	Impulse control dis NEC
BH Behavior DO	9	31281	Cndct dsrdr chldhd onst
BH Behavior DO	9	31282	Cndct dsrdr adlscnt onst
BH Behavior DO	9	31289	Other conduct disorder
BH Behavior DO	9	31321	Shyness disorder-child
BH Behavior DO	9	31381	Opposition defiant disor
BH Behavior DO	9	31400	Attn defic nonhyperact
BH Behavior DO	9	31401	Attn deficit w hyperact
BH Behavior DO	9	79923	Impulsiveness
BH Behavior DO	9	V403	Other behavioral problems
BH Behavior DO	9	V4039	Oth spc behavior problem
BH Behavior DO	9	V409	Mental/behavior prob NOS
BH Behavior DO	9	V6120	Cnsl prnt-chld prob NOS
BH Behavior DO	9	V624	Social maladjustment
BH Behavior DO	10	F3481	Disruptive mood dysregulation disorder
BH Behavior DO	10	Z765	Malingerer [conscious simulation]
BH Behavior DO	10	F639	Impulse disorder, unspecified
BH Behavior DO	10	F900	Attention-deficit hyperactivity disorder, predominantly inattentive type
BH Behavior DO	10	F901	Attention-deficit hyperactivity disorder, predominantly hyperactive type
BH Behavior DO	10	F902	Attention-deficit hyperactivity disorder, combined type
BH Behavior DO	10	F908	Attention-deficit hyperactivity disorder, other type
BH Behavior DO	10	F909	Attention-deficit hyperactivity disorder, unspecified type
BH Behavior DO	10	F913	Oppositional defiant disorder
BH Behavior DO	10	F919	Conduct disorder, unspecified
BH Behavior DO	10	F941	Reactive attachment disorder of childhood
BH Behavior DO	10	F988	Other specified behavioral and emotional disorders with onset usually occurring in childhood and adolescence
BH Behavior DO	10	F99	Mental disorder, not otherwise specified
BH Behavior DO	10	R41840	Attention and concentration deficit
BH Behavior DO	10	R455	Hostility
BH Behavior DO	10	R456	Violent behavior
BH Behavior DO	10	R4587	Impulsiveness
BH Behavior DO	10	Z72810	Child and adolescent antisocial behavior
BH ADHD	9	3149	Hyperkinetic synd NOS
BH ADHD	9	31400	Attn defic nonhyperact
BH ADHD	9	31401	Attn deficit w hyperact
BH ADHD	10	F900	Attention-deficit hyperactivity disorder, predominantly inattentive type
BH ADHD	10	F901	Attention-deficit hyperactivity disorder, predominantly hyperactive type
BH ADHD	10	F902	Attention-deficit hyperactivity disorder, combined type
BH ADHD	10	F908	Attention-deficit hyperactivity disorder, other type
BH ADHD	10	F909	Attention-deficit hyperactivity disorder, unspecified type
BH Bipolar	9	2967	Bipolor I current NOS
BH Bipolar	9	29600	Bipol I single manic NOS
BH Bipolar	9	29604	Bipo I sin man-sev w psy
BH Bipolar	9	29640	Bipol I currnt manic NOS
BH Bipolar	9	29641	Bipol I curnt manic-mild
BH Bipolar	9	29642	Bipol I currnt manic-mod
BH Bipolar	9	29643	Bipol I manc-sev w/o psy
BH Bipolar	9	29644	Bipol I manic-sev w psy
BH Bipolar	9	29645	Bipol I cur man part rem
BH Bipolar	9	29646	Bipol I cur man full rem
BH Bipolar	9	29650	Bipol I cur depres NOS
BH Bipolar	9	29651	Bipol I cur depress-mild
BH Bipolar	9	29652	Bipol I cur depress-mod
BH Bipolar	9	29653	Bipol I curr dep w/o psy
BH Bipolar	9	29654	Bipol I currnt dep w psy
BH Bipolar	9	29655	Bipol I cur dep rem NOS
BH Bipolar	9	29660	Bipol I currnt mixed NOS
BH Bipolar	9	29662	Bipol I currnt mixed-mod
BH Bipolar	9	29663	Bipol I cur mix w/o psy
BH Bipolar	9	29664	Bipol I cur mixed w psy
BH Bipolar	9	29665	Bipol I cur mix-part rem
BH Bipolar	9	29680	Bipolar disorder NOS
BH Bipolar	9	29689	Bipolar disorder NEC
BH Bipolar	9	30113	Cyclothymic disorder
BH Bipolar	10	F302	Manic episode, severe with psychotic symptoms
BH Bipolar	10	F3110	Bipolar disorder, current episode manic without psychotic features, unspecified
BH Bipolar	10	F3111	Bipolar disorder, current episode manic without psychotic features, mild
BH Bipolar	10	F312	Bipolar disorder, current episode manic severe with psychotic features
BH Bipolar	10	F313
BH Bipolar	10	F3130	Bipolar disorder, current episode depressed, mild or moderate severity, unspecified
BH Bipolar	10	F3131	Bipolar disorder, current episode depressed, mild
BH Bipolar	10	F314	Bipolar disorder, current episode depressed, severe, without psychotic features
BH Bipolar	10	F315	Bipolar disorder, current episode depressed, severe, with psychotic features
BH Bipolar	10	F3160	Bipolar disorder, current episode mixed, unspecified
BH Bipolar	10	F3164	Bipolar disorder, current episode mixed, severe, with psychotic features
BH Bipolar	10	F3170	Bipolar disorder, currently in remission, most recent episode unspecified
BH Bipolar	10	F3172	Bipolar disorder, in full remission, most recent episode hypomanic
BH Bipolar	10	F3173	Bipolar disorder, in partial remission, most recent episode manic
BH Bipolar	10	F3174	Bipolar disorder, in full remission, most recent episode manic
BH Bipolar	10	F3175	Bipolar disorder, in partial remission, most recent episode depressed
BH Bipolar	10	F3176	Bipolar disorder, in full remission, most recent episode depressed
BH Bipolar	10	F3181	Bipolar II disorder
BH Bipolar	10	F319	Bipolar disorder, unspecified
BH Bipolar	10	F250	Schizoaffective disorder, Bipolar type
Cx SoftTissue	9	1713	Mal neo soft tissue leg
Cx SoftTissue	9	1719	Mal neo soft tissue NOS
Cx SoftTissue	9	1965	Mal neo lymph-inguin/leg
Cx SoftTissue	10	C7652	Malignant neoplasm of left lower limb
Cx SoftTissue	10	D444	Neoplasm of uncertain behavior of craniopharyngeal duct
Cx Skin	9	1727	Malig melanoma leg
Cx Skin	9	1729	Malig melanoma skin NOS
Cx Skin	9	1982	Secondary malig neo skin
Cx Skin	9	V1082	Hx-malig skin melanoma
Cx Skin	9	V1083	Hx-skin malignancy NEC
Cx Breast	9	1759	Mal neo male breast NEC
Cx Cervical	9	1808	Malig neo cervix NEC
Cx Cervical	9	1809	Mal neo cervix uteri NOS
Cx Cervical	9	2331	Ca in situ cervix uteri
Cx Cervical	10	R87610	Atypical squamous cells of undetermined significance on cytologic smear of cervix (ASC-US)
Cx Brain	9	1910	Malign neopl cerebrum
Cx Brain	9	1912	Mal neo temporal lobe
Cx Brain	9	1913	Mal neo parietal lobe
Cx Brain	9	1917	Mal neo brain stem
Cx Brain	9	1918	Malig neo brain NEC
Cx Brain	9	1919	Malig neo brain NOS
Cx Brain	9	2396	Brain neoplasm NOS
Cx Brain	9	V1085	Hx of brain malignancy
Cx Brain	10	C719	Malignant neoplasm of brain, unspecified
Cx Brain	10	D432	Neoplasm of uncertain behavior of brain, unspecified
Cx Brain	10	D496	Neoplasm of unspecified behavior of brain
Cx Endocrine	9	1940	Malign neopl adrenal
Cx Blood	9	V1060	Hx of leukemia NOS
Cx Blood	10	C9201	Acute myeloblastic leukemia, in remission
Cx Blood	10	C9240	Acute promyelocytic leukemia, not having achieved remission
Cx Blood	10	C9241	Acute promyelocytic leukemia, in remission
Dental Dev	9	5204	Tooth formation disturb
Dental Dev	9	5206	Tooth eruption disturb
Dental Dev	9	5207	Teething syndrome
Dental Dev	9	5242
Dental Dev	9	5243
Dental Dev	9	5244	Malocclusion NOS
Dental Dev	9	5249	Dentofacial anomaly NOS
Dental Dev	9	52434	Vertical displace-teeth
Dental Dev	9	V585	Orthodontics aftercare
Dental Dev	10	K011	Impacted teeth
Dental Dev	10	Z464	Encounter for fitting and adjustment of orthodontic device
Dental Neglect	9	5210	Dental caries
Dental Neglect	9	5224	Ac apical periodontitis
Dental Neglect	9	5225	Periapical abscess
Dental Neglect	9	5234
Dental Neglect	9	5238	Periodontal disease NEC
Dental Neglect	9	52100	Dental caries NOS
Dental Neglect	9	52102	Dental caries - dentine
Dental Neglect	9	52103	Dental caries - pulp
Dental Neglect	9	52109	Dental caries NEC
Dental Neglect	9	52181	Cracked tooth
Dental Neglect	9	52310	Chronc gingititis,plaque
Dental Neglect	10	K029	Dental caries, unspecified
Dental Neglect	10	K0510	Chronic gingivitis, plaque induced
Dental Neglect	10	K08499	Partial loss of teeth due to other specified cause, unspecified class
BH Eating DO	9	3071	Anorexia nervosa
BH Eating DO	9	7830	Anorexia
BH Eating DO	9	30750	Eating disorder NOS
BH Eating DO	9	30751	Bulimia nervosa
BH Eating DO	10	F4522	Body dysmorphic disorder
BH Eating DO	10	F5000	Anorexia nervosa, unspecified
BH Eating DO	10	F5001	Anorexia nervosa, restricting type
BH Eating DO	10	F5002	Anorexia nervosa, binge eating/purging type
BH Eating DO	10	F5089	Other specified eating disorder
BH Eating DO	10	F509	Eating disorder, unspecified
BH Personality	9	3013	Explosive Personality Disorder
BH Personality	9	30150	Histrionic person NOS
BH Personality	9	3016	Dependent Personality Disorder
BH Personality	9	3017	Antisocial Personality Disorder
BH Personality	9	3019	Personality Disorder disorder NOS
BH Personality	9	30120	Schizoid Personality Disorder NOS
BH Personality	9	30122	Schizotypal person dis
BH Personality	9	30181	Narcissistic Behavioral_Health
BH Personality	9	30182	Avoidant Personality dis
BH Personality	9	30183	Borderline Behavioral_Health
BH Personality	9	30184	Passive-aggressiv person
BH Personality	9	30189	Personality disorder NEC
BH Personality	10	F601	Schizoid personality disorder
BH Personality	10	F603	Borderline Behavioral_Health disorder
BH Personality	10	F606	Avoidant personality disorder
BH Personality	10	F607	Dependent personality disorder
BH Personality	10	F609	Personality disorder, unspecified
BH Personality	10	F69	Unspecified disorder of adult personality and behavior
BH PD B	9	30150	Histrionic person NOS
BH PD B	9	3017	Antisocial Personality Disorder
BH PD B	9	30181	Narcissistic Behavioral_Health
BH PD B	9	30183	Borderline Behavioral_Health
BH PD B	10	F603	Borderline Behavioral_Health disorder
BH PD A	9	30120	Schizoid Personality Disorder NOS
BH PD A	9	30122	Schizotypal person dis
BH PD A	10	F601	Schizoid personality disorder
BH PD C	9	30182	Avoidant Personality dis
BH PD C	10	F606	Avoidant personality disorder
BH PD C	10	F607	Dependent personality disorder
SU Tobacco	9	64901	Tobacco use disor-delliv
SU Tobacco	9	64903	Tobacco use dis-antepart
SU Tobacco	9	3051	Tobacco use disorder
SU Tobacco	9	30510	Tobacco use disorder
SU Tobacco	9	98984	Toxic effect of tobacco
SU Tobacco	9	V1582	History of tobacco use
SU Tobacco	10	O99334	Smoking (tobacco) complicating childbirth
SU Tobacco	10	F172	Nicotine dependence
SU Tobacco	10	F1720
SU Tobacco	10	F17200	Nicotine dependence, unspecified, uncomplicated
SU Tobacco	10	F1721	Nicotine dependence, cigarettes
SU Tobacco	10	F17210	Nicotine dependence, cigarettes, uncomplicated
SU Tobacco	10	F17290	Nicotine dependence, other tobacco product, uncomplicated
SU Tobacco	10	Z716	Tobacco abuse counseling
SU Tobacco	10	Z720	Tobacco use
SU Tobacco	10	Z87891	Personal history of nicotine dependence
SU Hallocinogen	9	29211	Drug psych disor w delus
SU Hallocinogen	9	29212	Drug psy dis w hallucin
BH Schizophrenia	9	29510	Hebephrenia-unspec
BH Schizophrenia	9	29530	Paranoid schizo-unspec
BH Schizophrenia	9	29532	Paranoid schizo-chronic
BH Schizophrenia	9	29534	Paran schizo-chr/exacerb
BH Schizophrenia	9	29540	Schizophreniform dis NOS
BH Schizophrenia	9	29544	Schizophr dis-chr/exacer
BH Schizophrenia	9	29560	Schizophr dis resid NOS
BH Schizophrenia	9	29564	Schizoph resid-chro/exac
BH Schizophrenia	9	29570	Schizoaffective dis NOS
BH Schizophrenia	9	29572	Schizoaffective dis-chr
BH Schizophrenia	9	29574	Schizoafftv dis-chr/exac
BH Schizophrenia	9	29580	Schizophrenia NEC-unspec
BH Schizophrenia	9	29590	Schizophrenia NOS-unspec
BH Schizophrenia	9	29592	Schizophrenia NOS-chr
BH Schizophrenia	9	V110	Hx of Schizophrenia
BH Schizophrenia	9	29562	Schizophr dis resid-chr
BH Schizophrenia	9	29571	Schizoaffectv dis-subchr
BH Schizophrenia	10	F200	Paranoid Schizophrenia
BH Schizophrenia	10	F201	Disorganized Schizophrenia
BH Schizophrenia	10	F202	Catatonic Schizophrenia
BH Schizophrenia	10	F203	Undifferentiated Schizophrenia
BH Schizophrenia	10	F209	Schizophrenia, unspecified
BH Schizophrenia	10	F21	Schizotypal disorder
BH Schizophrenia	10	F22	Delusional disorders
BH Schizophrenia	10	F23	Brief Psychotic disorder
BH Schizophrenia	10	F250	Schizoaffective disorder, Bipolar type
BH Schizophrenia	10	F251	Schizoaffective disorder, depressive type
BH Schizophrenia	10	F259	Schizoaffective disorder, unspecified
SB Self Harm	9	E959	Late eff of self-injury
SB Self Harm	9	V716	Observ-inflicted inj NEC
SB Self Harm	10	X778XXA	Intentional self-harm by other hot objects, initial encounter
SB Self Harm	10	X780XXA	Intentional self-harm by sharp glass, initial encounter
SB Self Harm	10	X781XXA	Intentional self-harm by knife, initial encounter
SB Self Harm	10	X789XXA	Intentional self-harm by unspecified sharp object, initial encounter
SB Self Harm	10	X789XXD	Intentional self-harm by unspecified sharp object, subsequent encounter
SB Self Harm	10	X838	Intentional self-harm by other specified means
SB Self Harm	10	Z915	Personal history of self-harm
Sleep Apnea	9	32723	Obstructive sleep apnea
Sleep Apnea	9	32720	Organic sleep apnea NOS
Sleep Apnea	9	32721	Prim central sleep apnea
Sleep Apnea	9	32727	Cntrl sleep apnea ot dis
Sleep Apnea	9	78053	Hypersom w slp apnea NOS
Sleep Apnea	9	78057	Sleep apnea NOS
Sleep Apnea	10	G473
Sleep Apnea	10	G4733	Obstructive sleep apnea (adult) (pediatric)
Sleep Insomnia	9	29285	Drug induced sleep disor
Sleep Insomnia	9	30742	Persistent insomnia
Sleep Insomnia	9	30747	Sleep stage dysfunc NEC
Sleep Insomnia	9	32702	Insomnia dt mental disor
Sleep Insomnia	9	32731	Circadian rhy-delay slp
Sleep Insomnia	9	32749	Organic parasomnia NEC
Sleep Insomnia	9	78050	Sleep disturbance NOS
Sleep Insomnia	9	78052	Insomnia NOS
Sleep Insomnia	9	78055	Irreg sleep-wake rhy NOS
Sleep Insomnia	9	78056	Sleep stage dysfunctions
Sleep Insomnia	9	78059	Sleep disturbances NEC
Sleep Insomnia	9	V694	Lack of adequate sleep
Sleep Insomnia	10	F5101	Primary insomnia
Sleep Insomnia	10	F5104	Psychophysiologic insomnia
Sleep Insomnia	10	F5105	Insomnia due to other mental disorder
Sleep Insomnia	10	G470	Sleep_Insomnia
Sleep Insomnia	10	G4700	Insomnia, unspecified
Sleep Insomnia	10	G4709	Other insomnia
Sleep Insomnia	10	G479	Sleep disorder, unspecified
Sleep Insomnia	10	Z72820	Sleep deprivation
Sleep Hypersomnia	9	32713	Recurrent hypersomnia
Sleep Hypersomnia	9	32715	Hypersom dt mental disor
Sleep Hypersomnia	9	78054	Hypersomnia NOS
Sleep Hypersomnia	10	G4710	Hypersomnia, unspecified
Sleep Narcolepsy	9	34700	Narcolepsy w/o cataplexy
Sleep Narcolepsy	9	34710	Narclpsy w/o cat oth dis
Sleep Narcolepsy	10	G47411	Narcolepsy with cataplexy
Sleep Fatigue	10	R5383	Other fatigue
SES Performance	9	V620	Unemployment
SES Performance	9	V623	Educational circumstance
SES Performance	10	Z553	Underachievement in school
SES Performance	10	Y990	Civilian activity done for income or pay
SES Performance	10	Z558	Other problems related to education and literacy
SES Performance	10	Z560	Unemployment, unspecified
SES Performance	10	Z5689	Other problems related to employment
SES Performance	10	Z569	Unspecified problems related to employment
SES Poverty	9	E0000	Civilian activity-income
SES Poverty	9	V600	Lack of housing
SES Poverty	9	V602	Economic problem
SES Poverty	9	V609	Housing/econo circum NOS
SES Poverty	9	V620	Unemployment
SES Poverty	10	Z560	Unemployment, unspecified
SES Poverty	10	Z5689	Other problems related to employment
SES Poverty	10	Z569	Unspecified problems related to employment
SES Poverty	10	Z590	Homelessness
SES Poverty	10	Z599	Problem related to housing and economic circumstances, unspecified
SES Poverty	10	Z609	Problem related to social environment, unspecified
SES Displacement	9	V600	Lack of housing
SES Displacement	9	V6081	Foster care (status)
SES Displacement	9	V610	Family disruption
SES Displacement	9	V6103	Fmily dsrpt- divorce/sep
SES Displacement	9	V6105	Famly dsrpt-chld custody
SES Displacement	9	V6109	Family disruption NEC
SES Displacement	9	V618	Family circumstances NEC
SES Displacement	9	V619	Family circumstance NOS
SES Displacement	9	V629	Psychosocial circum NOS
SES Displacement	10	Z590	Homelessness
SES Displacement	10	Z599	Problem related to housing and economic circumstances, unspecified
SES Displacement	10	Z609	Problem related to social environment, unspecified
SES Displacement	10	Z6221	Child in welfare custody
SES Displacement	10	Z628	Child in welfare custody
SES Displacement	10	Z658	Other specified problems related to psychosocial circumstances
SU Opioid	9	E8500	Acc poison-heroin
SU Opioid	9	E8502	Acc poison-opiates NEC
SU Opioid	9	9701	Poison-opiate antagonist
SU Opioid	9	96500	Poisoning-opium NOS
SU Opioid	9	96501	Poisoning-heroin
SU Opioid	9	96502	Poisoning-methadone
SU Opioid	9	30400	Opioid dependence-unspec
SU Opioid	9	30401	Opioid dependence-contin
SU Opioid	9	30402	Opioid dependence-episod
SU Opioid	9	30403	Opioid dependence-remiss
SU Opioid	9	30470	Opioid/other dep-unspec
SU Opioid	9	30471	Opioid/other dep-contin
SU Opioid	9	30472	Opioid/other dep-episod
SU Opioid	9	30473	Opioid/other dep-remiss
SU Opioid	9	30550	Opioid abuse-unspec
SU Opioid	9	30551	Opioid abuse-continuous
SU Opioid	9	30553	Opioid abuse-in remiss
SU Opioid	9	E9352	Adv eff opiates
SU Opioid	10	T402X5A	Adverse effect of other opioids, initial encounter
SU Opioid	10	T403X1A	Poisoning by methadone, accidental (unintentional), initial encounter
SU Opioid	10	T40601D	Poisoning by unspecified narcotics, accidental (unintentional), subsequent encounter
SU Opioid	10	T401X2A	Poisoning by heroin, intentional self-harm, initial encounter
SU Opioid	10	T402X2A	Poisoning by other opioids, intentional self-harm, initial encounter
SU Opioid	10	T404X2A	Poisoning by other synthetic narcotics, intentional self-harm, initial encounter
SU Opioid	10	F111	Opioid abuse
SU Opioid	10	F1110	Opioid abuse, uncomplicated
SU Opioid	10	F112
SU Opioid	10	F1120	Opioid dependence, uncomplicated
SU Opioid	10	F1121	Opioid dependence, in remission
SU Opioid	10	F1123	Opioid dependence with withdrawal
SU Opioid	10	F1190	Opioid use, unspecified, uncomplicated
SU Sedative Hyp	9	E8532	Acc poisn-benzdiaz tranq
SU Sedative Hyp	9	E8551	Acc poisn-cns depres NEC
SU Sedative Hyp	9	E9802	Undet pois-sed/hypn NEC
SU Sedative Hyp	9	9679	Pois-sedative/hypnot NOS
SU Sedative Hyp	9	30410	anxiolyt dep-NOS"
SU Sedative Hyp	9	30411	anxiolyt dep-con"
SU Sedative Hyp	9	30413	anxiolyt dep-rem"
SU Sedative Hyp	9	30540	anxiolytc ab-NOS"
SU Sedative Hyp	9	30542	anxiolytc ab-epi"
SU Sedative Hyp	9	E9378	Adv eff sedat/hypnot NEC
SU Sedative Hyp	9	E9394	Adv eff benzodiaz tranq
SU Sedative Hyp	9	9678	Pois-sedative/hypnot NEC
SU Sedative Hyp	9	9680	Pois-cns muscle depress
SU Sedative Hyp	9	9695	Poison-tranquilizer NEC
SU Sedative Hyp	9	E8528	Acc poison-sedatives NEC
SU Sedative Hyp	9	E8538	Acc poisn-tranquilzr NEC
SU Sedative Hyp	9	E9502	Poison-sedat/hypnotic
SU Sedative Hyp	10	T424X1A	Poisoning by benzodiazepines, accidental (unintentional), initial encounter
SU Sedative Hyp	10	F1310	Sedative, hypnotic or anxiolytic abuse, uncomplicated
SU Sedative Hyp	10	F132
SU Sedative Hyp	10	F1320	Sedative, hypnotic or anxiolytic dependence, uncomplicated
SU Sedative Hyp	10	F13230	Sedative, hypnotic or anxiolytic dependence with withdrawal, uncomplicated
SU Sedative Hyp	10	F13239	Sedative, hypnotic or anxiolytic dependence with withdrawal, unspecified
SU Sedative Hyp	10	T424X2A	Poisoning by benzodiazepines, intentional self-harm, initial encounter
SU Stimulant	9	E8543	Acc poison-cns stimulant
SU Stimulant	9	9697	Poisoning by psychostimulants
SU Stimulant	9	96972	Poisoning by amphetamine
SU Stimulant	9	97081	Poisoning by cocaine
SU Stimulant	9	30420	Cocaine depend-unspec
SU Stimulant	9	30421	Cocaine depend-contin
SU Stimulant	9	30423	Cocaine depend-remiss
SU Stimulant	9	30440	Amphetamin depend-unspec
SU Stimulant	9	30441	Amphetamin depend-contin
SU Stimulant	9	30442	Amphetamin depend-episod
SU Stimulant	9	30443	Amphetamin depend-remiss
SU Stimulant	9	30560	Cocaine abuse-unspec
SU Stimulant	9	30561	Cocaine abuse-continuous
SU Stimulant	9	30562	Cocaine abuse-episodic
SU Stimulant	9	30563	Cocaine abuse-in remiss
SU Stimulant	9	30570	Amphetamine abuse-unspec
SU Stimulant	9	30571	Amphetamine abuse-contin
SU Stimulant	9	30572	Amphetamine abuse-episod
SU Stimulant	9	30573	Amphetamine abuse-remiss
SU Stimulant	9	E8542	Acc poisn-psychstimulant
SU Stimulant	9	E9397	Adv eff psychostimulants
SU Stimulant	9	9708	Poisoning by other specified central nervous system stimulants
SU Stimulant	10	T405X2A	Poisoning by cocaine, intentional self-harm, initial encounter
SU Stimulant	10	F141
SU Stimulant	10	F1410	Cocaine abuse, uncomplicated
SU Stimulant	10	F1419	Cocaine abuse with unspecified cocaine-induced disorder
SU Stimulant	10	F1420	Cocaine dependence, uncomplicated
SU Stimulant	10	F1490	Cocaine use, unspecified, uncomplicated
SU Stimulant	10	F151	Other stimulant abuse
SU Stimulant	10	F1510	Other stimulant abuse, uncomplicated
SU Stimulant	10	F1511	Other stimulant abuse, in remission
SU Stimulant	10	F15159	Other stimulant abuse with stimulant-induced Behavioral_Health disorder, unspecified
SU Stimulant	10	F1520	Other stimulant dependence, uncomplicated
SU Stimulant	10	F1521	Other stimulant dependence, in remission
SU Stimulant	10	F1523	Other stimulant dependence with withdrawal
SU Stimulant	10	F15280	Other stimulant dependence with stimulant-induced Behavioral_Health disorder
SU Stimulant	10	F1590	Other stimulant use, unspecified, uncomplicated
SU Stimulant	10	F15929	Other stimulant use, unspecified with intoxication, unspecified
SU Stimulant	10	F1593	Other stimulant use, unspecified with withdrawal
SU Stimulant	10	F1599	Other stimulant use, unspecified with unspecified stimulant-induced disorder
SU Stimulant	10	T436	Poisoning by psychostimulants
SU Hallucinogen	9	9696	Poisoning-hallucinogens
SU Hallucinogen	9	30450	Hallucinogen dep-unspec
SU Hallucinogen	9	30451	Hallucinogen dep-contin
SU Hallucinogen	9	30530	Hallucinog abuse-unspec
SU Hallucinogen	9	30532	Hallucinog abuse-episod
SU Hallucinogen	9	30533	Hallucinog abuse-remiss
SU Hallucinogen	9	E8541	Acc poison-hallucinogens
SU Hallucinogen	10	F1610	Hallucinogen abuse, uncomplicated
SU Hallucinogen	10	F16159	Hallucinogen abuse with hallucinogen-induced Behavioral_Health disorder, unspecified
SU Hallucinogen	10	F1690	Hallucinogen use, unspecified, uncomplicated
SU Hallucinogen	10	F16959	Hallucinogen use, unspecified with hallucinogen-induced Behavioral_Health disorder, unspecified
SU Inhalent	9	9828	Toxic eff nonpetrol solv
SU Inhalent	9	9870	Toxic eff liq petrol gas
SU Inhalent	9	9871	Tox ef hydrocarb gas NEC
SU Inhalent	9	9878	Toxic eff gas/vapor NEC
SU Inhalent	9	9879	Toxic eff gas/vapor NOS
SU Inhalent	9	E8621	Acc poisn-petroleum fuel
SU Inhalent	9	E8624	Acc poisn-solvents NEC
SU Inhalent	9	E8680	Acc pois-liq petrol gas
SU Inhalent	9	E8682	Acc poison-exhaust gas
SU Inhalent	10	F1810	Inhalant abuse, uncomplicated
SU Inhalent	10	F1819	Inhalant abuse with unspecified inhalant-induced disorder
SU Inhalent	10	T520X2A	Toxic effect of petroleum products, intentional self-harm, initial encounter
SU Inhalent	10	T528X2A	Toxic effect of other organic solvents, intentional self-harm, initial encounter
SU Alcohol	9	2910	Delirium tremens
SU Alcohol	9	5307	Mallory-weiss syndrome
SU Alcohol	9	9800	Toxic eff ethyl alcohol
SU Alcohol	9	9802	Toxic eff isopropyl alc
SU Alcohol	9	9808	Toxic effect alcohol NEC
SU Alcohol	9	9809	Toxic effect alcohol NOS
SU Alcohol	9	29181	Alcohol withdrawal
SU Alcohol	9	30300	Ac alcohol intox-unspec
SU Alcohol	9	30301	Ac alcohol intox-contin
SU Alcohol	9	30390	Alcoh dep NEC/NOS-unspec
SU Alcohol	9	30391	Alcoh dep NEC/NOS-contin
SU Alcohol	9	30392	Alcoh dep NEC/NOS-episod
SU Alcohol	9	30393	Alcoh dep NEC/NOS-remiss
SU Alcohol	9	30500	Alcohol abuse-unspec
SU Alcohol	9	30501	Alcohol abuse-continuous
SU Alcohol	9	30502	Alcohol abuse-episodic
SU Alcohol	9	30503	Alcohol abuse-in remiss
SU Alcohol	9	E8600	Acc poisn-alcohol bevrag
SU Alcohol	9	E8609	Acc poison-alcohol NOS
SU Alcohol	9	V113	Hx of alcoholism
SU Alcohol	9	V6141	Alcoholism in family
SU Alcohol	9	V791	Screening for alcoholism
SU Alcohol	10	F101	Alcohol abuse
SU Alcohol	10	F1010	Alcohol abuse, uncomplicated
SU Alcohol	10	F10120	Alcohol abuse with intoxication, uncomplicated
SU Alcohol	10	F10129	Alcohol abuse with intoxication, unspecified
SU Alcohol	10	F102	Alcohol dependence
SU Alcohol	10	F1020	Alcohol dependence, uncomplicated
SU Alcohol	10	F1021	Alcohol dependence, in remission
SU Alcohol	10	F10220	Alcohol dependence with intoxication, uncomplicated
SU Alcohol	10	F10229	Alcohol dependence with intoxication, unspecified
SU Alcohol	10	F10230	Alcohol dependence with withdrawal, uncomplicated
SU Alcohol	10	F10239	Alcohol dependence with withdrawal, unspecified
SU Alcohol	10	F109
SU Alcohol	10	F10920	Alcohol use, unspecified with intoxication, uncomplicated
SU Alcohol	10	F10929	Alcohol use, unspecified with intoxication, unspecified
SU Alcohol	10	F1099	Alcohol use, unspecified with unspecified alcohol-induced disorder
SU Alcohol	10	T510X2A	Toxic effect of ethanol, intentional self-harm, initial encounter
SU Alcohol	10	T5191XA	Toxic effect of unspecified alcohol, accidental (unintentional), initial encounter
SU Alcohol	10	Y904	Blood alcohol level of 80-99 mg/100 ml
SU Alcohol	10	Y905	Blood alcohol level of 100-119 mg/100 ml
SU Alcohol	10	Y906	Blood alcohol level of 120-199 mg/100 ml
SU Alcohol	10	Y907	Blood alcohol level of 200-239 mg/100 ml
SU Alcohol	10	Y908	Blood alcohol level of 240 mg/100 ml or more
SU Alcohol	10	Z811	Family history of alcohol abuse and dependence
SU Cannabis	9	30430	Cannabis depend-unspec
SU Cannabis	9	30431	Cannabis depend-contin
SU Cannabis	9	30432	Cannabis depend-episodic
SU Cannabis	9	30433	Cannabis depend-remiss
SU Cannabis	9	30520	Cannabis abuse-unspec
SU Cannabis	9	30521	Cannabis abuse-contin
SU Cannabis	9	30522	Cannabis abuse-episodic
SU Cannabis	9	30523	Cannabis abuse-in remiss
SU Cannabis	10	F121	Cannabis abuse
SU Cannabis	10	F1210	Cannabis abuse, uncomplicated
SU Cannabis	10	F122	Cannabis dependence
SU Cannabis	10	F1220	Cannabis dependence, uncomplicated
SU Cannabis	10	F1221	Cannabis dependence, in remission
SU Cannabis	10	F129	Cannabis use, unspecified
SU Cannabis	10	F1290	Cannabis use, unspecified, uncomplicated
SU Cannabis	10	F12959	Cannabis use, unspecified with Behavioral_Health disorder, unspecified
SU Cannabis	10	F1299	Cannabis use, unspecified with unspecified cannabis-induced disorder
SB Suicide Ideation	9	V6284	Suicidal ideation
SB Suicide Ideation	10	R45851	Suicidal ideations
PC Vaccination	9	V037	Tetanus toxoid inoculat
PC Vaccination	9	V039	Vaccin for bact dis NOS
PC Vaccination	9	V040	Vaccin for poliomyelitis
PC Vaccination	9	V043	Vaccin for rubella
PC Vaccination	9	V045	Vaccin for rabies
PC Vaccination	9	V0481	Vaccin for influenza
PC Vaccination	9	V0489	Vaccn/inoc viral dis NEC
PC Vaccination	9	V058	Vaccin for disease NEC
PC Vaccination	9	V059	Vaccin for singl dis NOS
PC Vaccination	9	V061	Vaccination for DTP-DTaP
PC Vaccination	9	V063	Vaccin for dtp + polio
PC Vaccination	9	V064	Vac-measle-mumps-rubella
PC Vaccination	9	V065	Vaccination for Td-DT
PC Vaccination	9	V068	Vac-dis combinations NEC
PC Screening	9	V202	Routin child health exam
PC Screening	9	V2502	Initiate contracept NEC
PC Screening	9	V2509	Contraceptive mangmt NEC
PC Screening	9	V251	Encounter for insertion or removal of intrauterine contraceptive device
PC Screening	9	V2511	Insertion of iud
PC Screening	9	V2512	Removal of iud
PC Screening	9	V2542	Iud surveillance
PC Screening	9	V2549	Contracept surveill NEC
PC Screening	9	V255	Nsrt mplnt sbdrm cntrcep
PC Screening	9	V259	Contraceptive mangmt NOS
PC Screening	9	V2641	Natrl family plan counsl
PC Screening	9	V700	Routine medical exam
PC Screening	9	V708	General medical exam NEC
PC Screening	9	V709	General medical exam NOS
PC Screening	9	V720	Eye & vision examination
PC Screening	9	V721	Examination of ears and hearing
PC Screening	9	V7211	Hearing exam-fail screen
PC Screening	9	V7212	Hearing conservatn/trtmt
PC Screening	9	V722	Dental examination
PC Screening	9	V723	Gynecological examination
PC Screening	9	V7231	Routine gyn examination
PC Screening	9	V7262	Routine physicl lab exam
PC Screening	10	Z0000	Encounter for general adult medical examination without abnormal findings
PC Screening	10	Z0001	Encounter for general adult medical examination with abnormal findings
PC Screening	10	Z00121	Encounter for routine child health examination with abnormal findings
PC Screening	10	Z00129	Encounter for routine child health examination without abnormal findings
PC Screening	10	Z008	Encounter for other general examination
PC Screening	10	Z0100	Encounter for examination of eyes and vision without abnormal findings
PC Screening	10	Z0101	Encounter for examination of eyes and vision with abnormal findings
PC Screening	10	Z0110	Encounter for examination of ears and hearing without abnormal findings
PC Screening	10	Z0120	Encounter for dental examination and cleaning without abnormal findings
PC Screening	10	Z01419	Encounter for gynecological examination (general) (routine) without abnormal findings
PC Screening	10	Z0189	Encounter for other specified special examinations
PC Screening	10	Z020	Encounter for examination for admission to educational institution
PC Screening	10	Z025	Encounter for examination for participation in sport
PC Screening	10	Z299	Encounter for prophylactic measures, unspecified
PC Screening	10	Z30011	Encounter for initial prescription of contraceptive pills
PC Screening	10	Z30013	Encounter for initial prescription of injectable contraceptive
PC Screening	10	Z30017	Encounter for initial prescription of implantable subdermal contraceptive
PC Screening	10	Z3009	Encounter for other general counseling and advice on contraception
PC Screening	10	Z3040	Encounter for surveillance of contraceptives, unspecified
PC Screening	10	Z3042	Encounter for surveillance of injectable contraceptive
PC Screening	10	Z30430	Encounter for insertion of intrauterine contraceptive device
PC Screening	10	Z309	Encounter for contraceptive management, unspecified
PC Screening	10	Z7289	Other problems related to lifestyle
Note: only those codes found in at least one individual in the data set were included in listed categories; this list is not an exhaustive representation of all potentially relevant codes. Key: RED-INT FIX = reduction and internal fixation; Fx = fracture; NEC = not elsewhere classified; NOS = not otherwise specified; cl/clos = closed; w = with; crd = cord; inj = injury; vert = vertebral/vertabra; corac = coracoid; proc = process; glen cav = glenoid cavity ; lat = lateral; med = medial; nck = neck; olecran = olecranon; eff/effec = effect; Path = pathological; Opn/op = open; skul/skl = skull; Mandib = mandibular; symphy = symphysis; oth = other; rad = radius; mult = multiple; uncomplic = uncomplicated; Traum = trauma; unilat = unilateral; inj = injury; arter = artery; dis = dislocation; ant = anterior; post = posterior; sup = superior; men = meniscus; jt = joint; mvmt = movement; prod = product; liq = liquid; pois/poisn = poison; card = cardiovascular; agt = agent; tran = tranquilizer; deg = degree; resp = respiratory; circ = circumstances; acc = accident; lac = laceration; wnd = wound; eff = effacement; vlt = vault; hem =hematoma; MV = motorvehicle; FB = foreign body; strang = strangulation; expl = explosive; fm = from; dep = depression; BH = behavioral health; OCD = obsessive compulsive disorder; synd = syndrome; ADHD = attention deficit hyperactivity disorder; DO = disorder; Cx = cancer; Mal = malignance; neo = neoplasm; PD = personality disorder (cluster A/B/C);SB = suicidal thoughts and behaviors; SES = socioeconomic status; Cntrl = central; SU = substance use; hyp = sypnotic; anxiolyt = anxiolytic; PC = preventative care.

### Sheet: Table S4
Table S4: Genome Wide Association Study (GWAS) Sources for Summary Statistics used to Calculate Polygenic Risk Scores
Source GWAS Phenotype	PMID	Citation	Comments
ADHD Eur	30478444	Demontis, D., et al. (2019). "Discovery of the first genome-wide significant risk loci for attention deficit/hyperactivity disorder." Nat Genet 51(1): 63-75.	Shared Samples
ADHD Females	29325848	Martin, J., et al. (2018). "A Genetic Investigation of Sex Bias in the Prevalence of Attention-Deficit/Hyperactivity Disorder." Biol Psychiatry 83(12): 1044-1053.
ADHD Males	29325848	Martin, J., et al. (2018). "A Genetic Investigation of Sex Bias in the Prevalence of Attention-Deficit/Hyperactivity Disorder." Biol Psychiatry 83(12): 1044-1053.
Anxiety or stress	31116379	Meier, S. M., et al. (2019). "Genetic Variants Associated With Anxiety and Stress-Related Disorders: A Genome-Wide Association Study and Mouse-Model Study." JAMA Psychiatry 76(9): 924-932.	Shared Samples
Stress	31116379	Meier, S. M., et al. (2019). "Genetic Variants Associated With Anxiety and Stress-Related Disorders: A Genome-Wide Association Study and Mouse-Model Study." JAMA Psychiatry 76(9): 924-932.
Cannabis 23andMe	30150663	Pasman, J. A., et al. (2018). "GWAS of lifetime cannabis use reveals new risk loci, genetic overlap with psychiatric traits, and a causal influence of schizophrenia." Nat Neurosci 21(9): 1161-1170.	Shared Samples
Cannabis	30150663	Pasman, J. A., et al. (2018). "GWAS of lifetime cannabis use reveals new risk loci, genetic overlap with psychiatric traits, and a causal influence of schizophrenia." Nat Neurosci 21(9): 1161-1170.
Cannabis Use Disorder	33096046	Johnson, E. C., et al. (2020). "A large-scale genome-wide association study meta-analysis of cannabis use disorder." Lancet Psychiatry 7(12): 1032-1045.
Depression	29942085	Nagel, M., et al. (2018). "Meta-analysis of genome-wide association studies for neuroticism in 449,484 individuals identifies novel genetic loci and pathways." Nat Genet 50(7): 920-927.	Shared Samples
Worry Subcluster	29942085	Nagel, M., et al. (2018). "Meta-analysis of genome-wide association studies for neuroticism in 449,484 individuals identifies novel genetic loci and pathways." Nat Genet 50(7): 920-927.
Disinhibition	30643258	Karlsson Linner, R., et al. (2019). "Genome-wide association analyses of risk tolerance and risky behaviors in over 1 million individuals identify hundreds of loci and shared genetic influences." Nat Genet 51(2): 245-257.	Shared Samples
Drinks Per Week Linner	30643258	Karlsson Linner, R., et al. (2019). "Genome-wide association analyses of risk tolerance and risky behaviors in over 1 million individuals identify hundreds of loci and shared genetic influences." Nat Genet 51(2): 245-257.
General Risk Tolerance	30643258	Karlsson Linner, R., et al. (2019). "Genome-wide association analyses of risk tolerance and risky behaviors in over 1 million individuals identify hundreds of loci and shared genetic influences." Nat Genet 51(2): 245-257.
Educational Attainment	30038396	Lee, J. J., et al. (2018). "Gene discovery and polygenic prediction from a genome-wide association study of educational attainment in 1.1 million individuals." Nat Genet 50(8): 1112-1121.
Insomnia Daytime Dozing	30804565	Jansen, P. R., et al. (2019). "Genome-wide analysis of insomnia in 1,331,010 individuals identifies new risk loci and functional pathways." Nat Genet 51(3): 394-403.	Shared Samples
Insomnia Daytime Napping	30804565	Jansen, P. R., et al. (2019). "Genome-wide analysis of insomnia in 1,331,010 individuals identifies new risk loci and functional pathways." Nat Genet 51(3): 394-403.
Insomnia Ease of Getting Up	30804565	Jansen, P. R., et al. (2019). "Genome-wide analysis of insomnia in 1,331,010 individuals identifies new risk loci and functional pathways." Nat Genet 51(3): 394-403.
Insomnia Morningness	30804565	Jansen, P. R., et al. (2019). "Genome-wide analysis of insomnia in 1,331,010 individuals identifies new risk loci and functional pathways." Nat Genet 51(3): 394-403.
Insomnia Sleep Duration	30804565	Jansen, P. R., et al. (2019). "Genome-wide analysis of insomnia in 1,331,010 individuals identifies new risk loci and functional pathways." Nat Genet 51(3): 394-403.
Insomnia Snoring	30804565	Jansen, P. R., et al. (2019). "Genome-wide analysis of insomnia in 1,331,010 individuals identifies new risk loci and functional pathways." Nat Genet 51(3): 394-403.
Insomnia	30804565	Jansen, P. R., et al. (2019). "Genome-wide analysis of insomnia in 1,331,010 individuals identifies new risk loci and functional pathways." Nat Genet 51(3): 394-403.
Internalizing problems	24839885	Benke, K. S., et al. (2014). "A genome-wide association meta-analysis of preschool internalizing problems." J Am Acad Child Adolesc Psychiatry 53(6): 667-676 e667.
Major Depressive Disorder	30718901	Howard, D. M., et al. (2019). "Genome-wide meta-analysis of depression identifies 102 independent variants and highlights the importance of the prefrontal brain regions." Nat Neurosci 22(3): 343-352.
Opioid vs exposed	32099098	Polimanti, R., et al. (2020). "Leveraging genome-wide data to investigate differences between opioid use vs. opioid dependence in 41,176 individuals from the Psychiatric Genomics Consortium." Mol Psychiatry 25(8): 1673-1687.	Shared Samples
Opioid vs exposed EUR	32099098	Polimanti, R., et al. (2020). "Leveraging genome-wide data to investigate differences between opioid use vs. opioid dependence in 41,176 individuals from the Psychiatric Genomics Consortium." Mol Psychiatry 25(8): 1673-1687.
Opioid vs unexposed	32099098	Polimanti, R., et al. (2020). "Leveraging genome-wide data to investigate differences between opioid use vs. opioid dependence in 41,176 individuals from the Psychiatric Genomics Consortium." Mol Psychiatry 25(8): 1673-1687.
Opioid vs unexposed EUR	32099098	Polimanti, R., et al. (2020). "Leveraging genome-wide data to investigate differences between opioid use vs. opioid dependence in 41,176 individuals from the Psychiatric Genomics Consortium." Mol Psychiatry 25(8): 1673-1687.
PGC2 BIP	34002096	Mullins, N., et al. (2021). "Genome-wide association study of more than 40,000 bipolar disorder cases provides new insights into the underlying biology." Nat Genet 53(6): 817-829.
PTSD female	31594949	Nievergelt, C. M., et al. (2019). "International meta-analysis of PTSD genome-wide association studies identifies sex- and ancestry-specific genetic risk loci." Nat Commun 10(1): 4558.	Shared Samples
PTSD male	31594949	Nievergelt, C. M., et al. (2019). "International meta-analysis of PTSD genome-wide association studies identifies sex- and ancestry-specific genetic risk loci." Nat Commun 10(1): 4558.
PTSD	31594949	Nievergelt, C. M., et al. (2019). "International meta-analysis of PTSD genome-wide association studies identifies sex- and ancestry-specific genetic risk loci." Nat Commun 10(1): 4558.
Schizophrenia PGC w3	35396580	Trubetskoy, V., et al. (2022). "Mapping genomic loci implicates genes and synaptic biology in schizophrenia." Nature 604(7906): 502-508.
Smoking Age of Initiation	30643251	Liu, M., et al. (2019). "Association studies of up to 1.2 million individuals yield new insights into the genetic etiology of tobacco and alcohol use." Nat Genet 51(2): 237-244.	Shared Samples
Smoking Cessation	30643251	Liu, M., et al. (2019). "Association studies of up to 1.2 million individuals yield new insights into the genetic etiology of tobacco and alcohol use." Nat Genet 51(2): 237-244.
Smoking Cigarettes Per Day	30643251	Liu, M., et al. (2019). "Association studies of up to 1.2 million individuals yield new insights into the genetic etiology of tobacco and alcohol use." Nat Genet 51(2): 237-244.
Smoking Ever Smoked Regularly	30643251	Liu, M., et al. (2019). "Association studies of up to 1.2 million individuals yield new insights into the genetic etiology of tobacco and alcohol use." Nat Genet 51(2): 237-244.
Drinks per Week Liu	30643251	Liu, M., et al. (2019). "Association studies of up to 1.2 million individuals yield new insights into the genetic etiology of tobacco and alcohol use." Nat Genet 51(2): 237-244.
Suicide attempt in MDD BIP SCZ	31164008	Mullins, N., et al. (2019). "GWAS of Suicide Attempt in Psychiatric Disorders and Association With Major Depression Polygenic Risk Scores." Am J Psychiatry 176(8): 651-660.	Shared Samples
Suicide attempt in MDD	31164008	Mullins, N., et al. (2019). "GWAS of Suicide Attempt in Psychiatric Disorders and Association With Major Depression Polygenic Risk Scores." Am J Psychiatry 176(8): 651-660.
SuicideAttempt3	37777856	Docherty, A. R., et al. (2023). "GWAS Meta-Analysis of Suicide Attempt: Identification of 12 Genome-Wide Significant Loci and Implication of Genetic Risks for Specific Health Factors." Am J Psychiatry 180(10): 723-738.
Key: PMID = PubMed ID; ADHD = attention deficit hyperactivity disorder; MVP = Million Veteran Program; GAD = generalized anxiety disorder; PTSD = post-traumatic stress disorder; PCL = PTSD checklist; EUR = European; PGC = Psychiatric Genomics Consortium; BIP = bipolar disorder; MDD = major depressive disorder; SCZ = schizophrenia. Of note, PGC suicide attempt datasets had overlapping suicide death samples removed prior to calculating summary statistics and resultant polygenic risk scores.

### Sheet: Table S5
Table S5: Primary Clinical Cataegory Results, All Individuals
Clinical Category	OR	OR Lower 95% CI	OR Upper 95% CI	Corrected P
Socioeconomic	2.47947	2.05728	2.98829	1.8e-15
Suicidal Behavior	3.06894	2.61268	3.60487	3.6e-15
Substance Use	2.08294	1.73471	2.50106	2.274e-14
Behavioral Health	3.66817	2.60948	5.15639	3.339e-13
Pain Somatic	0.594631	0.476056	0.74274	1.6668e-05
Preventative Care	0.679371	0.57248	0.80622	2.88e-05
GI	0.670605	0.556738	0.807761	6.60857e-05
Respiratory	0.716725	0.593363	0.865735	0.001233
Autoimmune	0.590847	0.435128	0.802293	0.001496
Sleep	1.30026	1.09917	1.53813	0.003942
Cardiac	0.756863	0.631837	0.906629	0.00407455
Developmental	0.684619	0.532428	0.880314	0.00471
Metabolic	0.793716	0.663944	0.948853	0.0155077
Cancer	0.631411	0.437417	0.91144	0.0181286
Injury	1.29746	1.00327	1.67792	0.05664
Renal Genito Urinary	0.846815	0.713381	1.00521	0.064575
Dental	1.20938	0.940082	1.55582	0.147176
Neurological	0.953108	0.80354	1.13052	0.581
Key: OR = odds ratio; GI = gastrointestinal; CI = confidence interval; Bolded values indicate significance at FDR < 0.10.

### Sheet: Table S6
Table S6: Clinical Subcataegory Results, All Individuals
Clinical Category	OR	OR Lower 95% CI	OR Upper 95% CI	Corrected P
BH Anxiety	2.07533	1.75599	2.45275	1.05e-15
SES Poverty	2.41946	1.96526	2.97863	1.2e-15
BH Bipolar	2.48693	2.10301	2.94094	1.4e-15
SU Stimulant	2.18333	1.81018	2.63339	1.48867e-15
BH Personality	2.49055	2.0615	3.00889	1.68e-15
BH Depression	2.50003	2.07734	3.00873	2.1e-15
SES Displacement	2.68583	2.13338	3.38133	2.8e-15
SB Suicide Ideation	3.01689	2.56068	3.55439	4.2e-15
BH PD B	3.10537	2.44715	3.94065	8.4e-15
BH Behavior DO	2.02654	1.70014	2.41561	1.344e-14
SU Alcohol	1.73407	1.49152	2.01608	3.07364e-12
SES Performance	2.36011	1.81564	3.06785	4.865e-10
SU Cannabis	1.94891	1.58766	2.39235	5.75077e-10
BH ADHD	1.84844	1.48569	2.29975	1.065e-07
SB Self Harm	2.64382	1.86782	3.74222	1.162e-07
Injury Poisoning	1.5638	1.32856	1.8407	2.0055e-07
BH Schizophrenia	1.93365	1.50623	2.48235	5.34333e-07
SU Tobacco	1.49941	1.28615	1.74803	5.63294e-07
SB Suicide Attempt	2.17295	1.61326	2.92681	7.22842e-07
Injury Laceration	1.47895	1.26587	1.72789	1.7241e-06
Sleep Insomnia	1.53777	1.29483	1.82631	1.87e-06
SU Sedative Hyp	1.49208	1.21925	1.82597	0.000196636
Injury Fall	0.758622	0.642451	0.895799	0.00204522
SU Opioid	1.35263	1.12686	1.62364	0.0020825
BH Eating DO	1.79125	1.23827	2.59116	0.0033096
BH OCD	1.61367	1.16829	2.22886	0.00596077
Injury Fracture	0.797893	0.677141	0.940179	0.0108889
Sleep Apnea	0.73154	0.578484	0.925092	0.013575
Injury Connective	0.829	0.707726	0.971055	0.0291103
Injury Brain	1.18971	0.951179	1.48805	0.1792
Injury Chemical	1.68528	0.851047	3.33725	0.181982
Injury Asphyxiation	1.52738	0.820831	2.8421	0.237562
Injury Blunt	1.10395	0.942701	1.29278	0.28
BH PD C	1.66624	0.618912	4.48588	0.374748
Injury FB	0.845849	0.614666	1.16398	0.375529
Injury Burn	1.16552	0.857169	1.58478	0.383367
Sleep Fatigue	0.810677	0.527249	1.24646	0.384811
Sleep Hypersomnia	0.741259	0.342111	1.6061	0.482462
BH PD A	1.48657	0.540318	4.09	0.489189
SU Hallocinogen	1.19062	0.654208	2.16685	0.5964
Injury Deep Tissue	0.945008	0.763178	1.17016	0.61866
SU Inhalent	1.0926	0.575666	2.07374	0.78648
Key: OR = odds ratio; CI = confidence interval; BH = behavioral health; ADHD = attenention deficit hyperactivity disorder; DO = disorder; OCD = obsessive compulsive disorder; PD = Personality Disorder (followed by cluster A, B, or C), FB = foreign body; SB = suicidal thoughts and behaviors; SES = socioeconomic status; SU = substance use; Bolded values indicate significance at FDR < 0.10.

### Sheet: Table S7
Table S7: Genetic Polygenic Score Evaluation Results, All Individuals
Source GWAS Phenotype	OR	OR Lower 95% CI	OR Upper 95% CI	Corrected P
Major Depressive Disorder	1.1648	1.04795	1.29468	0.02028
PGC2 BIP	1.24911	1.0727	1.45453	0.021788
Depression	1.19009	1.06726	1.32705	0.02262
Smoking Ever Smoked Regularly	0.846103	0.754853	0.948384	0.02665
Cannabis Use Disorder	1.30517	1.09106	1.56132	0.0310267
SuicideAttempt3	1.34783	1.12146	1.61989	0.03796
PTSD	1.22785	1.04319	1.44519	0.0505143
Insomnia	1.12351	1.0149	1.24375	0.0716444
General Risk Tolerance	1.11748	1.01212	1.23381	0.07254
Schizophrenia PGC w3	1.16372	1.02045	1.3271	0.077025
PTSD male	1.19369	1.01052	1.41008	0.0879273
Educational Attainment	0.901117	0.814089	0.997449	0.089
Worry Subcluster	1.10979	1.00052	1.23098	0.0908143
Anxiety or stress	1.12623	0.984905	1.28782	0.118878
Disinhibition	1.09315	0.989976	1.20708	0.119753
ADHD Eur	1.11196	0.9885	1.25084	0.12545
Smoking Age of Initiation	1.09274	0.985583	1.21154	0.126032
Smoking Cigarettes Per Day	0.91054	0.820721	1.01019	0.133467
Opioid vs exposed EUR	1.10226	0.973498	1.24804	0.16185
Stress	1.13105	0.960922	1.33129	0.163918
Opioid vs exposed	1.09607	0.972455	1.2354	0.164667
Cannabis 23andMe	1.12232	0.951701	1.32353	0.192174
Smoking Cessation	0.937626	0.846533	1.03852	0.217
Suicide attempt in MDD BIP SCZ	1.28301	0.863636	1.90602	0.217
ADHD Females	1.15976	0.918791	1.46393	0.22048
PTSD female	1.08658	0.955457	1.23569	0.223167
Cannabis	1.10461	0.935522	1.30427	0.2405
Suicide attempt in MDD	1.24106	0.857151	1.79693	0.253
Insomnia Ease of Getting Up	0.945712	0.856099	1.0447	0.2718
ADHD Males	1.05548	0.949374	1.17344	0.318
Insomnia Daytime Napping	1.04677	0.946794	1.1573	0.372
Insomnia Daytime Dozing	0.958395	0.867241	1.05913	0.4046
Opioid vs unexposed EUR	1.08028	0.880444	1.32546	0.4594
Insomnia Morningness	1.02904	0.93019	1.1384	0.5785
Drinks per Week Liu	0.976881	0.884959	1.07835	0.6427
Internalizing problems	0.987536	0.89132	1.09414	0.81
Opioid vs unexposed	1.01246	0.855069	1.19882	0.8858
Insomnia Snoring	1.00553	0.910297	1.11073	0.9135
Insomnia Sleep Duration	0.994682	0.899282	1.1002	0.9175
Drinks Per Week Linner	1.0013	0.90749	1.10481	0.9793
Key: OR = odds ratio; CI = confidence interval; PMID = PubMed ID; ADHD = attention deficit hyperactivity disorder; GAD = generalized anxiety disorder; PTSD = post-traumatic stress disorder; EUR = European; PGC = Psychiatric Genomics Consortium; BIP = bipolar disorder; MDD = major depressive disorder; SCZ = schizophrenia. Of note, PGC suicide attempt datasets had overlapping suicide death samples removed prior to calculating summary statistics and resultant polygenic risk scores. Bolded values indicate significance at FDR < 0.10.

### Sheet: Table S8
Table S8: Sample Demographics, Divided by Age
Age Category	<26 yo						≥26 yo
Category	TES	NTES	Stat / OR	OR Lower 95% CI	OR Upper 95% CI	P	TES	NTES	Stat / OR	OR Lower 95% CI	OR Upper 95% CI	P
Individual N	217	1454					874	6193
Percent Female	0.37788	0.167813	3.00965	2.18369	4.13317	6.36e-13	0.485126	0.216212	3.41517	2.94341	3.96168	5.53e-66
Average Age	20.5331	20.0215	2.1157	-	-	0.0351969	42.4281	48.749	-14.3519	-	-	1.32095e-43
ICD Code Count	47.5069	17.0447	10.1316	-	-	3.5222e-20	88.5172	33.5907	21.5594	-	-	3.13918e-84
Genotyped N	109	633					382	2590
Percentage Cause of Death
Firearm	0.341014	0.488308	0.629962	0.462153	0.858702	0.00346	0.343249	0.533021	0.658859	0.563118	0.770878	1.91e-07	*
Asphyxiation	0.414747	0.34663	1.30132	0.964208	1.75629	0.08512	0.268879	0.205555	1.26855	1.07186	1.50133	0.00565	*
OD/Poisoning	0.124424	0.085282	1.11676	0.702316	1.77578	0.641	0.281465	0.173906	1.24689	1.04741	1.48436	0.013112	*
Traumatic Injury	0.0552995	0.0337001	1.66125	0.855441	3.22612	0.134	0.0423341	0.0340707	1.202	0.831726	1.73713	0.32744	*
Other	0.0368664	0.00825309	5.01395	1.97115	12.7538	0.000713	0.0114416	0.00952689	1.19658	0.59557	2.40408	0.614	*
Key: P = unadjusted p-value (except where indicated); OR = odds ratio; CI = confidence interval; yo = years old; ICD = International Classification of Disease; OD = Overdose; * = cause of death results, OR and p-value, adjusted for age and sex; Bolded values indicate significance at FDR < 0.10.

### Sheet: Table S9
Table S9: Primary Clinical Cataegory Results, Divided by Age
Age Category	<26 yo				≥26 yo
Clinical Category	OR	OR Lower 95% CI	OR Upper 95% CI	Corrected P	OR	OR Lower 95% CI	OR Upper 95% CI	Corrected P
Suicidal Behavior	2.31125	1.60525	3.32776	3.984e-05	3.18053	2.65454	3.81075	3.6e-15
Socioeconomic	2.67255	1.6588	4.30586	0.00024075	2.31217	1.88352	2.83837	1.017e-14
Substance Use	2.81067	1.93913	4.07392	8.73e-07	1.91207	1.52949	2.39034	7.62e-08
Behavioral Health	4.38186	2.47597	7.75479	3.528e-06	3.35819	2.17374	5.18805	2.16e-07
Pain Somatic	0.596313	0.404138	0.879873	0.0236314	0.590998	0.448872	0.778124	0.0006444
Autoimmune	0.972663	0.339014	2.79066	0.959	0.551811	0.400439	0.760403	0.000837
GI	0.620663	0.430307	0.89523	0.024075	0.684194	0.550675	0.850086	0.00157371
Cardiac	0.927658	0.620057	1.38785	0.85788	0.71344	0.583859	0.87178	0.00216225
Sleep	1.02731	0.659208	1.60095	1.01812	1.32278	1.10113	1.58904	0.005022
Preventative Care	0.486541	0.325009	0.728354	0.0016776	0.746233	0.61687	0.902724	0.00516
Metabolic	0.98518	0.625136	1.55259	1.00482	0.758508	0.625058	0.92045	0.00837818
Respiratory	0.608335	0.414474	0.89287	0.0222	0.765507	0.615149	0.952617	0.0230123
Renal Genito Urinary	1.08879	0.75859	1.56272	0.828643	0.786583	0.6474	0.955689	0.02355
Injury	0.754197	0.444727	1.27902	0.408462	1.40882	1.04473	1.8998	0.0317571
Cancer	0.129887	0.0259415	0.650329	0.023418	0.707635	0.483591	1.03548	0.09
Dental	1.60807	0.943478	2.74081	0.1212	1.11002	0.833243	1.47875	0.5355
Neurological	0.607653	0.388618	0.950143	0.0472909	1.02053	0.846194	1.23078	0.880941
Developmental	0.473197	0.294682	0.759853	0.00588	0.991448	0.728703	1.34893	0.9564
Key: yo = years old; OR = odds ratio; GI = gastrointestinal ; CI = confidence interval; Bolded values indicate significance at FDR < 0.10.

### Sheet: Table S10
Table S10: Clinical Subcataegory Results, Divided by Age
Age Category	<26 yo				≥26 yo
Clinical Category	OR	OR Lower 95% CI	OR Upper 95% CI	Corrected P	OR	OR Lower 95% CI	OR Upper 95% CI	Corrected P
BH Bipolar	2.43201	1.61628	3.65943	0.0004242	2.39527	1.98905	2.88446	2.1e-15
BH Personality	2.29741	1.36951	3.85399	0.0085575	2.42998	1.97679	2.98707	2.8e-15
SB Suicide Ideation	2.24682	1.54277	3.27216	0.0003416	3.11455	2.59168	3.74291	4.2e-15
BH PD B	2.28144	1.21569	4.2815	0.0357	3.1729	2.44458	4.11821	8.4e-15
BH Depression	3.06523	2.07681	4.52406	7.182e-07	2.24098	1.8115	2.77229	8.904e-13
BH Behavior DO	1.48995	1.02573	2.16425	0.0847443	2.12221	1.73543	2.59518	1.61e-12
BH Anxiety	1.99593	1.3906	2.86475	0.001869	2.03018	1.67645	2.45856	2.1945e-12
SES Displacement	2.77832	1.533	5.03529	0.005299	2.5442	1.97764	3.27308	2.232e-12
SES Poverty	2.52014	1.38296	4.5924	0.010668	2.27223	1.81464	2.8452	3.94333e-12
SU Stimulant	2.1169	1.30379	3.43711	0.0112933	2.05684	1.67044	2.53261	4.62e-11
SU Alcohol	1.6285	1.07789	2.46039	0.0574	1.64877	1.39489	1.94886	1.75636e-08
SU Cannabis	1.73759	1.12929	2.67358	0.0386723	1.89136	1.49247	2.39686	4.69e-07
Injury Laceration	0.954859	0.668772	1.36333	0.906973	1.5903	1.33584	1.89323	5.94462e-07
SES Performance	2.88778	1.53444	5.43474	0.00606	2.15464	1.6112	2.88136	6.78e-07
SB Self Harm	2.22678	1.09919	4.51111	0.0689036	2.83118	1.89076	4.23935	1.2208e-06
BH ADHD	1.53361	0.997401	2.35809	0.107944	1.88493	1.45718	2.43824	3.64875e-06
SB Suicide Attempt	1.83134	1.02051	3.28639	0.0941684	2.28151	1.60769	3.23775	9.56118e-06
Injury Poisoning	1.41525	0.963098	2.07968	0.146956	1.51799	1.26523	1.82124	1.64967e-05
Sleep Insomnia	1.35238	0.856259	2.13597	0.315	1.5256	1.2653	1.83944	2.12874e-05
BH Schizophrenia	2.32295	1.23354	4.37447	0.0345813	1.78055	1.35297	2.34327	8.043e-05
SU Tobacco	1.94316	1.32287	2.85431	0.0059556	1.37475	1.15589	1.63506	0.000642
SU Sedative Hyp	1.93344	1.05461	3.54463	0.0815294	1.39517	1.12348	1.73257	0.00492545
BH Eating DO	1.69858	0.735847	3.92089	0.333667	1.84146	1.21577	2.78914	0.00721304
Injury Brain	0.505118	0.294428	0.866575	0.0393	1.43969	1.12118	1.84868	0.00749
Injury Fall	0.775958	0.535088	1.12526	0.3041	0.765967	0.635381	0.923391	0.0087024
BH OCD	1.32468	0.650325	2.69829	0.635793	1.66121	1.15234	2.39479	0.0105485
Sleep Apnea	0.504011	0.191557	1.32612	0.28875	0.727798	0.570662	0.928202	0.0156855
SU Opioid	1.18077	0.707432	1.97081	0.648529	1.29922	1.06426	1.58606	0.0157111
Injury Fracture	0.756964	0.518816	1.10443	0.272087	0.803797	0.669299	0.965323	0.0280966
Injury Connective	0.709344	0.493176	1.02026	0.128108	0.828139	0.693537	0.988864	0.05208
Injury Chemical	0.866015	0.140952	5.32083	0.92043	1.84891	0.878229	3.89247	0.143125
Injury Asphyxiation	1.0993	0.351735	3.43573	0.938	1.75051	0.825537	3.71186	0.189394
Injury Blunt	0.867797	0.609297	1.23597	0.648	1.13944	0.953913	1.36105	0.190909
BH PD C	7.23911e-08	0	Inf	0.9927	2.04785	0.726464	5.77275	0.216424
Injury FB	0.879229	0.446628	1.73085	0.827867	0.801475	0.55503	1.15735	0.285372
BH PD A	1.2845	0.183367	8.99803	0.885294	1.48606	0.448311	4.92601	0.586978
Sleep Fatigue	0.599036	0.160976	2.22917	0.602472	0.857163	0.541959	1.35569	0.595
Sleep Hypersomnia	0.379144	0.0323854	4.43873	0.615636	0.78376	0.346326	1.7737	0.602
Injury Burn	1.26543	0.655349	2.44347	0.614727	1.11387	0.785561	1.57939	0.602368
Injury Deep Tissue	0.82555	0.483984	1.40817	0.632184	0.934976	0.739012	1.1829	0.604065
SU Hallocinogen	1.52517	0.370381	6.28042	0.67063	1.06826	0.550038	2.07473	0.86561
SU Inhalent	1.12679	0.222447	5.70766	0.906893	1.01919	0.504641	2.05838	0.95774
Key: OR = odds ratio; CI = confidence interval; BH = behavioral health; ADHD = attenention deficit hyperactivity disorder; DO = disorder; OCD = obsessive compulsive disorder; PD = Personality Disorder (followed by cluster A, B, or C), FB = foreign body; SB = suicidal thoughts and behaviors; SES = socioeconomic status; SU = substance use; Bolded values indicate significance at FDR < 0.10.

### Sheet: Table S11
Table S11: Genetic Polygenic Score Evaluation Results, Divided by Age
Age Category	<26 yo				≥26 yo
Source GWAS Phenotype	OR	OR Lower 95% CI	OR Upper 95% CI	Corrected P	OR	OR Lower 95% CI	OR Upper 95% CI	Corrected P
PGC2 BIP	0.988281	0.709928	1.37577	0.9443	1.32366	1.11233	1.57514	0.04108
Cannabis Use Disorder	1.16059	0.791378	1.70207	0.504061	1.34463	1.09528	1.65075	0.06058
Smoking Cigarettes Per Day	0.981949	0.780664	1.23513	0.8763	0.890306	0.791713	1.00118	0.123618
Depression	1.38636	1.09592	1.75377	0.033592	1.13259	0.999972	1.2828	0.13026
Smoking Age of Initiation	0.991901	0.796706	1.23492	0.942	1.12617	1.00045	1.26768	0.141844
Schizophrenia PGC w3	1.10921	0.828509	1.48501	0.4863	1.16185	1.00211	1.34705	0.1521
PTSD	1.21842	0.842934	1.76117	0.38129	1.20528	1.00445	1.44627	0.166029
General Risk Tolerance	1.08788	0.871425	1.3581	0.494867	1.13392	1.01455	1.26734	0.1742
SuicideAttempt3	1.79625	1.19965	2.68955	0.11596	1.23874	1.00632	1.52483	0.188067
Insomnia	1.18003	0.949025	1.46725	0.3224	1.10599	0.985086	1.24173	0.190883
Major Depressive Disorder	1.38865	1.0989	1.75479	0.0516533	1.10243	0.978198	1.24243	0.2041
PTSD male	0.973696	0.677123	1.40017	0.8856	1.24202	1.02865	1.49965	0.209733
Smoking Ever Smoked Regularly	0.694346	0.537021	0.897761	0.07007	0.899569	0.790942	1.02312	0.214
Smoking Cessation	1.1387	0.919213	1.41059	0.381062	0.884467	0.785894	0.995404	0.21684
Insomnia Ease of Getting Up	1.08736	0.867031	1.36367	0.4685	0.92015	0.822929	1.02886	0.234162
Opioid vs exposed	1.02939	0.795776	1.33159	0.8254	1.10441	0.963399	1.26606	0.235835
Cannabis 23andMe	1.00829	0.702966	1.44622	0.9642	1.15231	0.9561	1.38878	0.236773
Educational Attainment	0.846212	0.676193	1.05898	0.313083	0.92634	0.826281	1.03852	0.259316
Cannabis	0.9955	0.692947	1.43015	0.9805	1.13457	0.939988	1.36942	0.272133
Insomnia Daytime Napping	0.961942	0.770845	1.20041	0.7313	1.07487	0.95955	1.20404	0.27612
Disinhibition	1.19031	0.952914	1.48686	0.32448	1.06727	0.954879	1.19288	0.284304
Worry Subcluster	1.19651	0.956699	1.49644	0.334822	1.07276	0.95397	1.20634	0.284582
Opioid vs exposed EUR	1.10729	0.843085	1.45428	0.482248	1.08881	0.946105	1.25305	0.2912
Suicide attempt in MDD BIP SCZ	1.52094	0.636037	3.63699	0.428133	1.27752	0.815657	2.0009	0.308425
ADHD Eur	1.20831	0.930627	1.56885	0.311	1.06715	0.934421	1.21874	0.351
Suicide attempt in MDD	1.58529	0.708446	3.5474	0.401012	1.20104	0.788657	1.82905	0.3933
Drinks per Week Liu	1.07135	0.865545	1.32609	0.5266	0.952714	0.851739	1.06566	0.3968
Opioid vs unexposed EUR	1.06044	0.663246	1.69549	0.8064	1.08726	0.865175	1.36636	0.473
Drinks Per Week Linner	0.888733	0.71383	1.10649	0.398895	1.03676	0.927856	1.15844	0.5238
Anxiety or stress	1.45284	1.07315	1.96687	0.0583143	1.04424	0.898186	1.21405	0.5733
ADHD Males	1.11728	0.886286	1.40848	0.411273	1.03218	0.915565	1.16364	0.6046
Insomnia Daytime Dozing	0.8865	0.709275	1.10801	0.418456	0.972209	0.868729	1.08801	0.6235
ADHD Females	1.42585	0.841015	2.41738	0.32552	1.05926	0.815	1.37673	0.6669
Opioid vs unexposed	0.911902	0.614133	1.35405	0.6475	1.0395	0.861056	1.25493	0.6868
Insomnia Sleep Duration	0.92794	0.742563	1.15959	0.5107	1.02166	0.911614	1.14498	0.7125
Stress	1.58271	1.09879	2.27974	0.0593667	1.02264	0.851006	1.2289	0.8112
PTSD female	1.37738	1.03258	1.83731	0.09555	1.01033	0.87416	1.16772	0.8893
Insomnia Snoring	0.995917	0.804896	1.23227	0.97	1.00767	0.899521	1.12882	0.8951
Insomnia Morningness	1.15958	0.931032	1.44423	0.3458	1.00724	0.898446	1.12922	0.9015
Internalizing problems	0.957869	0.763252	1.20211	0.7103	0.999041	0.88976	1.12174	0.9871
Key: OR = odds ratio; CI = confidence interval; PMID = PubMed ID; ADHD = attention deficit hyperactivity disorder; GAD = generalized anxiety disorder; PTSD = post-traumatic stress disorder; EUR = European; PGC = Psychiatric Genomics Consortium; BIP = bipolar disorder; MDD = major depressive disorder; SCZ = schizophrenia. Of note, PGC suicide attempt datasets had overlapping suicide death samples removed prior to calculating summary statistics and resultant polygenic risk scores; Bolded values indicate significance at FDR < 0.10.

### Sheet: Table S12
Table S12: Sample Demographics, Divided by Sex
Sex	Male						Female
Category	TES	NTES	Stat / OR	OR Lower 95% CI	OR Upper 95% CI	P	TES	NTES	Stat / OR	OR Lower 95% CI	OR Upper 95% CI	P
Individual N	585	6064					506	1583
Average Age	37.6677	43.2728	-8.7034	-	-	1.89495e-17	38.542	43.3403	-6.88088	-	-	1.00167e-11
ICD Code Count	67.3658	27.9195	14.7855	-	-	1.39021e-42	95.3834	40.1175	15.5366	-	-	2.24944e-46
Genotyped N	274	2631					217	592
Percentage Cause of Death
Firearm	0.423932	0.582949	0.573998	0.482522	0.682817	3.67e-10	0.249012	0.300695	0.762004	0.605335	0.959221	0.0206	*
Asphyxiation	0.321368	0.23219	1.39316	1.15581	1.67924	0.000502	0.270751	0.233102	1.0822	0.857326	1.36604	0.506	*
OD/Poisoning	0.160684	0.10785	1.60226	1.26493	2.02954	9.29e-05	0.353755	0.345546	1.14441	0.924254	1.417	0.216	*
Traumatic Injury	0.0478632	0.0344657	1.35699	0.904638	2.03553	0.1401	0.041502	0.0322173	1.24449	0.738474	2.09724	0.411	*
Other	0.017094	0.00923483	1.79858	0.909843	3.55543	0.0914	0.0158103	0.00947568	1.98397	0.815462	4.8269	0.131	*
Key: P = unadjusted p-value (except where indicated); OR = odds ratio; CI = confidence interval; yo = years old; ICD = International Classification of Disease; OD = Overdose; * = cause of death results, OR and p-value, adjusted for age; ; Bolded values indicate significance at FDR < 0.10.

### Sheet: Table S13
Table S13: Primary Clinical Cataegory Results, Divided by Sex
Sex	Male				Female
Clinical Category	OR	OR Lower 95% CI	OR Upper 95% CI	Corrected P	OR	OR Lower 95% CI	OR Upper 95% CI	Corrected P
Suicidal Behavior	2.96733	2.4145	3.64672	3.6e-15	3.38757	2.61707	4.38492	3.8e-15
Socioeconomic	2.34999	1.85857	2.97135	8.514e-12	2.89061	2.12325	3.93528	1.4725e-10
Substance Use	2.11913	1.67299	2.68424	2.856e-09	2.04643	1.53109	2.73523	8.29667e-06
Behavioral Health	3.24531	2.19592	4.79619	1.5705e-08	5.11929	2.52759	10.3684	2.736e-05
Pain Somatic	0.531336	0.407136	0.693425	1.1664e-05	0.745265	0.492307	1.1282	0.241154
GI	0.619829	0.492647	0.779843	0.0001338	0.716194	0.516601	0.9929	0.08588
Sleep	1.5178	1.22575	1.87943	0.000334286	1.06774	0.812036	1.40397	0.674394
Preventative Care	0.645956	0.514557	0.810908	0.0003735	0.7331	0.563022	0.954554	0.0502312
Metabolic	0.728504	0.575439	0.922284	0.015264	0.896584	0.682042	1.17861	0.515375
Developmental	0.646234	0.467812	0.892704	0.01618	0.802437	0.538549	1.19563	0.3534
Respiratory	0.737239	0.582481	0.933113	0.0183273	0.655136	0.47432	0.904879	0.0325248
Dental	1.47475	1.07334	2.02629	0.02475	0.891247	0.595851	1.33309	0.642647
Cardiac	0.781104	0.618231	0.986885	0.0493714	0.754402	0.567958	1.00205	0.0893
Renal Genito Urinary	0.795465	0.641352	0.986612	0.0516462	0.820362	0.609601	1.10399	0.259486
Autoimmune	0.702928	0.456136	1.08325	0.132	0.518627	0.337609	0.796701	0.0103398
Cancer	0.732344	0.441774	1.21403	0.240353	0.512605	0.301128	0.872599	0.0374571
Injury	1.22752	0.882058	1.7083	0.252	1.53877	1.01853	2.32472	0.0857956
Neurological	1.06924	0.859446	1.33026	0.548	0.811705	0.616236	1.06918	0.2185
Pregnancy	-	-	-	-	1.01982	0.792636	1.31211	0.879
Key: yo = years old; OR = odds ratio; GI = gastrointestinal; CI = confidence interval; ; Bolded values indicate significance at FDR < 0.10. Bolded values indicate significance at FDR < 0.10.

### Sheet: Table S14
Table S14: Clinical Subcataegory Results, Divided by Sex
Sex	Male				Female
Clinical Category	OR	OR Lower 95% CI	OR Upper 95% CI	Corrected P	OR	OR Lower 95% CI	OR Upper 95% CI	Corrected P
BH ADHD	1.73456	1.32927	2.26343	0.000130988	2.21264	1.51032	3.24156	0.000113153
BH Anxiety	1.92872	1.56747	2.37324	3.228e-09	2.48554	1.86097	3.31972	5.8632e-09
BH Behavior DO	1.95059	1.56698	2.42812	1.04067e-08	2.2862	1.70242	3.07017	2.03175e-07
BH Bipolar	2.22794	1.78124	2.78666	3.178e-11	2.96213	2.29113	3.82965	4.2e-15
BH Depression	2.36712	1.8964	2.95468	5.439e-13	2.91217	2.06808	4.10079	6.517e-09
BH Eating DO	0.997284	0.445078	2.23461	0.995	2.1422	1.38867	3.30462	0.001144
BH OCD	1.3455	0.851058	2.1272	0.2856	1.96236	1.23333	3.12234	0.00847827
BH PD A	2.19866	0.631408	7.65605	0.2835	0.823239	0.168496	4.02219	0.872415
BH PD B	2.46689	1.72659	3.52459	2.27769e-06	3.80083	2.725	5.3014	3.885e-14
BH PD C	1.27477	0.31816	5.10761	0.787985	2.36968	0.484722	11.5847	0.334367
BH Personality	2.05219	1.57165	2.67965	4.88727e-07	3.09999	2.35418	4.08206	1.0892e-14
BH Schizophrenia	2.12045	1.55958	2.88303	4.86e-06	1.67854	1.10776	2.54341	0.02555
Injury Asphyxiation	1.22433	0.549789	2.72648	0.685263	2.34076	0.802644	6.82635	0.167131
Injury Blunt	1.13483	0.927247	1.38889	0.28	1.0889	0.843012	1.40652	0.568105
Injury Brain	1.11408	0.841554	1.47486	0.54	1.35532	0.930353	1.97439	0.163655
Injury Burn	1.25848	0.864553	1.83188	0.284118	1.03343	0.611883	1.74541	0.9021
Injury Chemical	0.672393	0.227949	1.9834	0.550667	5.33894	1.59	17.9272	0.0122713
Injury Connective	0.86964	0.711426	1.06304	0.269111	0.778174	0.598208	1.01228	0.0995077
Injury Deep Tissue	1.02587	0.794653	1.32436	0.886839	0.877835	0.599546	1.2853	0.570973
Injury Fall	0.781439	0.631146	0.967521	0.0430957	0.775997	0.594231	1.01336	0.0972222
Injury FB	0.637716	0.4201	0.968058	0.060725	1.41554	0.820475	2.44217	0.277856
Injury Fracture	0.839834	0.683574	1.03181	0.162288	0.844847	0.641579	1.11252	0.283994
Injury Laceration	1.4321	1.17596	1.74404	0.000782526	1.65939	1.2862	2.14086	0.000215968
Injury Poisoning	1.34189	1.07567	1.67401	0.0174682	1.93832	1.51678	2.47701	5.166e-07
SB Self Harm	1.96032	1.26153	3.04619	0.00552	4.69126	2.4921	8.83107	5.39538e-06
SB Suicide Attempt	2.05907	1.4139	2.99862	0.000410118	2.37168	1.46882	3.82952	0.0008631
SB Suicide Ideation	2.89431	2.34656	3.56991	8.4e-15	3.34461	2.57015	4.35244	8.4e-15
SES Displacement	2.58812	1.94159	3.44995	6.237e-10	2.93671	2.0068	4.29753	1.758e-07
SES Performance	2.03787	1.46985	2.8254	5.46e-05	3.18646	2.03919	4.97921	1.37455e-06
SES Poverty	2.33696	1.81393	3.01081	5.397e-10	2.73391	1.90341	3.92679	2.43133e-07
Sleep Apnea	0.777551	0.57774	1.04647	0.156531	0.693428	0.473163	1.01623	0.101573
Sleep Fatigue	0.662046	0.359615	1.21882	0.2775	1.06509	0.57551	1.97114	0.861512
Sleep Hypersomnia	0.993054	0.364333	2.70674	1.01312	0.532844	0.167729	1.69274	0.3432
Sleep Insomnia	1.82057	1.46117	2.26837	3.906e-07	1.27809	0.97174	1.68101	0.11895
SU Alcohol	1.80815	1.49313	2.18963	6.93e-09	1.70987	1.33714	2.1865	5.32e-05
SU Cannabis	1.86757	1.46178	2.38602	2.0335e-06	2.20208	1.51247	3.20611	0.000100012
SU Hallocinogen	1.27712	0.562906	2.89753	0.633882	1.09989	0.466144	2.59525	0.869295
SU Inhalent	1.60082	0.765072	3.34953	0.286684	0.483623	0.150464	1.55447	0.283818
SU Opioid	1.45401	1.14997	1.83844	0.003696	1.25722	0.9415	1.67882	0.16367
SU Sedative Hyp	1.21283	0.907825	1.62031	0.278069	1.8871	1.41393	2.51862	4.86e-05
SU Stimulant	2.1957	1.73381	2.78064	5.6448e-10	2.17596	1.60044	2.95844	2.4605e-06
SU Tobacco	1.4662	1.20067	1.79044	0.000406	1.63207	1.28453	2.07364	0.0001421
Key: OR = odds ratio; CI = confidence interval; BH = behavioral health; ADHD = attenention deficit hyperactivity disorder; DO = disorder; OCD = obsessive compulsive disorder; PD = Personality Disorder (followed by cluster A, B, or C), FB = foreign body; SB = suicidal thoughts and behaviors; SES = socioeconomic status; SU = substance use; Bolded values indicate significance at FDR < 0.10.

### Sheet: Table S15
Table S15: Genetic Polygenic Score Evaluation Results, Divided by Sex
Sex	Male				Female
Source GWAS Phenotype	OR	OR Lower 95% CI	OR Upper 95% CI	Corrected P	OR	OR Lower 95% CI	OR Upper 95% CI	Corrected P
ADHD Eur	1.18461	1.02044	1.37521	0.0614545	0.999563	0.821566	1.21612	0.996511
ADHD Females	1.40454	1.04543	1.88702	0.0696222	0.852128	0.569044	1.27604	0.56849
ADHD Males	1.07781	0.941863	1.23338	0.276	1.01573	0.852619	1.21005	0.861258
Anxiety or stress	1.20537	1.01804	1.42718	0.0654333	0.996621	0.793565	1.25164	0.976773
Cannabis	1.11834	0.910451	1.37371	0.2865	1.09672	0.81636	1.47336	0.53992
Cannabis 23andMe	1.12042	0.914104	1.3733	0.2735	1.14214	0.850652	1.5335	0.515461
Cannabis Use Disorder	1.33226	1.06776	1.66229	0.07215	1.28458	0.934659	1.7655	1.06351
Depression	1.22136	1.06204	1.40458	0.0437667	1.13739	0.95557	1.35381	0.766756
Disinhibition	1.11169	0.979501	1.26171	0.13156	1.05895	0.901045	1.24452	0.575478
Drinks Per Week Linner	1.04928	0.92531	1.18985	0.453	0.927864	0.791675	1.08748	0.577284
Drinks per Week Liu	0.916282	0.806967	1.04041	0.209655	1.0877	0.927954	1.27496	0.59916
Educational Attainment	0.850945	0.747088	0.969239	0.0654333	0.979646	0.826893	1.16062	0.812069
General Risk Tolerance	1.14342	1.00739	1.29781	0.0619125	1.08201	0.920094	1.27241	0.590354
Insomnia	1.16887	1.02655	1.33092	0.060125	1.05204	0.893984	1.23804	0.541351
Insomnia Daytime Dozing	0.972425	0.855469	1.10537	0.6689	0.938642	0.799072	1.10259	0.545629
Insomnia Daytime Napping	1.0137	0.892732	1.15107	0.8337	1.10807	0.941776	1.30372	0.561922
Insomnia Ease of Getting Up	0.944415	0.831461	1.07271	0.3789	0.945024	0.803318	1.11173	0.55971
Insomnia Morningness	1.01999	0.896983	1.15986	0.7628	1.05432	0.895448	1.24138	0.525589
Insomnia Sleep Duration	0.928241	0.817522	1.05395	0.2505	1.11483	0.94362	1.31711	0.747756
Insomnia Snoring	1.05437	0.928843	1.19687	0.413	0.926988	0.788148	1.09029	0.519674
Internalizing problems	1.00322	0.880149	1.1435	0.9616	0.967991	0.816959	1.14694	0.707003
Major Depressive Disorder	1.22209	1.06611	1.4009	0.05187	1.08347	0.913821	1.28461	0.544715
Opioid vs exposed ALL	1.18788	1.02129	1.38165	0.0663	0.965477	0.78543	1.1868	0.738653
Opioid vs exposed EUR	1.20959	1.03307	1.41626	0.0672286	0.950758	0.768459	1.1763	0.641982
Opioid vs unexposed ALL	1.13937	0.921046	1.40945	0.2293	0.840428	0.627341	1.12589	0.528539
Opioid vs unexposed EUR	1.2098	0.935846	1.56396	0.180762	0.884474	0.619537	1.26271	0.540746
PGC2 BIP all	1.18832	0.978995	1.44241	0.116856	1.40172	1.0825	1.81506	0.2704
PTSD	1.24607	1.01901	1.52372	0.0642	1.19809	0.894761	1.60425	0.531771
PTSD female	1.06944	0.907307	1.26054	0.4235	1.1195	0.898729	1.3945	0.582823
PTSD male	1.23876	1.01184	1.51657	0.06604	1.11114	0.81641	1.51228	0.522871
Schizophrenia PGC w3	1.19309	1.01053	1.40863	0.0690857	1.15201	0.924126	1.4361	0.601683
Smoking Age of Initiation	1.11767	0.981169	1.27316	0.128768	1.04138	0.8749	1.23955	0.648217
Smoking Cessation	0.926386	0.814091	1.05417	0.2461	0.954256	0.803706	1.13301	0.593001
Smoking Cigarettes Per Day	0.919223	0.805422	1.0491	0.229233	0.896666	0.757161	1.06187	0.670082
Smoking Ever Smoked Regularly	0.832724	0.719647	0.963568	0.0728	0.867732	0.716613	1.05072	0.950098
Stress	1.20384	0.982527	1.47501	0.112412	0.998327	0.750577	1.32786	0.990821
Suicide attempt in MDD	1.29483	0.81617	2.05421	0.2725	1.19428	0.617077	2.31141	0.59819
Suicide attempt in MDD BIP SCZ	1.39945	0.856519	2.28654	0.203139	1.20367	0.589645	2.45711	0.610651
SuicideAttempt3	1.42424	1.13114	1.79328	0.06838	1.25117	0.912337	1.71585	0.712162
Worry Subcluster	1.0859	0.952333	1.23821	0.22672	1.17241	0.984946	1.39556	0.9568
Key: OR = odds ratio; CI = confidence interval; PMID = PubMed ID; ADHD = attention deficit hyperactivity disorder; GAD = generalized anxiety disorder; PTSD = post-traumatic stress disorder; EUR = European; PGC = Psychiatric Genomics Consortium; BIP = bipolar disorder; MDD = major depressive disorder; SCZ = schizophrenia. Of note, PGC suicide attempt datasets had overlapping suicide death samples removed prior to calculating summary statistics and resultant polygenic risk scores. Bolded values indicate significance at FDR < 0.10.

### Sheet: Table S16
Table S16: Sample Demographics, Divided by Age and Sex
Sex	Male												Female
Age Category	<26 yo						≥26 yo						<26 yo						≥26 yo
Category	TES	NTES	Stat / OR	OR Lower 95% CI	OR Upper 95% CI	P	TES	NTES	Stat / OR	OR Lower 95% CI	OR Upper 95% CI	P	TES	NTES	Stat / OR	OR Lower 95% CI	OR Upper 95% CI	P	TES	NTES	Stat / OR	OR Lower 95% CI	OR Upper 95% CI	P
Individual N	135	1210					450	4854					82	244					424	1339
ICD Code Count	44.5778	16.3421	7.65838	-	-	2.86679e-12	74.2022	30.8055	13.4964	-	-	2.25285e-35	52.3293	20.5287	5.97384	-	-	3.36319e-08	103.71	43.6871	15.0623	-	-	5.48987e-43
Genotyped N	62	531					212	2100					47	102					170	490
Percentage Cause of Death
Firearm	0.414815	0.528926	0.617177	0.429834	0.886173	0.00893	0.426667	0.596415	0.572582	0.469573	0.698188	3.58e-08	0.219512	0.286885	0.659072	0.362544	1.19813	0.17156	0.254717	0.303211	0.753501	0.585916	0.969018	0.0274	*
Asphyxiation	0.392593	0.329752	1.35878	0.940567	1.96294	0.102363	0.3	0.20787	1.39618	1.12375	1.73465	0.00258	0.45122	0.430328	1.25527	0.744226	2.11723	0.394	0.235849	0.197162	1.13583	0.870388	1.48222	0.348	*
OD/Poisoning	0.0740741	0.068595	1.04219	0.525806	2.06571	0.90576	0.186667	0.117635	1.62941	1.26315	2.10189	0.000171	0.207317	0.168033	1.18116	0.6222	2.24225	0.61069	0.382075	0.377894	1.07081	0.851546	1.34653	0.5584	*
Traumatic Injury	0.0666667	0.0322314	2.12461	1.00483	4.49227	0.0485	0.0422222	0.0350227	1.12818	0.693173	1.83617	0.62747	0.0365854	0.0409836	0.911665	0.242634	3.42545	0.8911	0.0424528	0.0306199	1.31838	0.742267	2.34165	0.346	*
Other	0.037037	0.00909091	4.18465	1.42847	12.2588	0.00905	0.0111111	0.0092707	1.14717	0.450554	2.92085	0.773	0.0365854	0.00409836	11.9938	1.16028	123.979	0.0371	0.0117925	0.0104556	1.54858	0.530295	4.52218	0.4238	*
Key: P = unadjusted p-value; OR = odds ratio; CI = confidence interval; yo = years old; ICD = International Classification of Disease; OD = Overdose; * = cause of death results, all OR and p-values, adjusted for age; Bolded values indicate significance at FDR < 0.10.

### Sheet: Table S17
Table S17: Primary Clinical Cataegory Results, Divided by Age and Sex
Sex	Male								Female
Age Category	<26 yo				≥26 yo				<26 yo				≥26 yo
Clinical Category	OR	OR Lower 95% CI	OR Upper 95% CI	Corrected P	OR	OR Lower 95% CI	OR Upper 95% CI	Corrected P	OR	OR Lower 95% CI	OR Upper 95% CI	Corrected P	OR	OR Lower 95% CI	OR Upper 95% CI	Corrected P
Suicidal Behavior	2.30073	1.47307	3.59344	0.0015	3.0251	2.39098	3.82739	3.6e-15	2.40377	1.27713	4.52429	0.0311932	3.66872	2.75719	4.88161	3.8e-15
Socioeconomic	2.70674	1.55309	4.71733	0.0019935	2.10971	1.62126	2.74531	2.484e-07	2.64387	1.09238	6.39891	0.0738387	2.88036	2.07057	4.00685	3.1825e-09
Substance Use	2.74118	1.7523	4.28814	0.00018	1.95743	1.45404	2.63509	5.706e-05	2.95714	1.51166	5.78483	0.02926	1.93031	1.37493	2.71002	0.000918333
Behavioral Health	4.32509	2.18308	8.56879	0.0002421	2.74962	1.69244	4.46716	0.00019845	4.39271	1.54204	12.5133	0.0531145	6.36543	2.28232	17.7533	0.00192375
Pain Somatic	0.523618	0.330918	0.828529	0.020592	0.535207	0.383433	0.747058	0.0008604	0.823144	0.382487	1.77147	0.691824	0.736834	0.448256	1.21119	0.309429
GI	0.589337	0.378127	0.918523	0.043875	0.631275	0.482034	0.826723	0.00249	0.625557	0.31768	1.23181	0.301938	0.7384	0.507324	1.07473	0.2147
Sleep	1.6513	0.989725	2.75511	0.09864	1.42842	1.12606	1.81196	0.00848571	0.387197	0.16386	0.914935	0.0829757	1.2407	0.925877	1.66257	0.235394
Metabolic	0.955435	0.54316	1.68064	0.874	0.688813	0.531946	0.891939	0.0105525	1.05345	0.485323	2.28665	0.895	0.870486	0.649826	1.16608	0.445867
Cardiac	1.16854	0.722334	1.89037	0.6312	0.695811	0.534411	0.905958	0.012726	0.611158	0.297072	1.25732	0.286583	0.78365	0.574876	1.06824	0.212455
Preventative Care	0.539332	0.331086	0.87856	0.03942	0.698474	0.539036	0.905072	0.01328	0.354655	0.169162	0.743551	0.03838	0.81387	0.612078	1.08219	0.229462
Renal Genito Urinary	0.911699	0.575879	1.44335	0.733765	0.777243	0.608798	0.992294	0.0706909	1.41058	0.746389	2.66582	0.392214	0.696674	0.497723	0.975152	0.0955429
Respiratory	0.689708	0.434797	1.09407	0.188182	0.768734	0.583562	1.01266	0.0921	0.40629	0.194684	0.847897	0.06232	0.731796	0.507152	1.05595	0.200767
Autoimmune	0.680722	0.172259	2.69003	0.656213	0.664281	0.418803	1.05364	0.113843	1.65863	0.284789	9.65995	0.681031	0.480649	0.308286	0.749379	0.004636
Injury	0.689138	0.358393	1.32511	0.365538	1.339	0.908251	1.97404	0.18	0.91828	0.375831	2.24366	0.898943	1.67007	1.0387	2.68521	0.108617
Dental	2.12507	1.16787	3.86682	0.0349714	1.27524	0.87314	1.86252	0.2496	0.705368	0.235028	2.11696	0.67594	0.917891	0.593876	1.41869	0.7
Neurological	0.788018	0.461998	1.3441	0.491143	1.11332	0.873268	1.41937	0.43425	0.394379	0.178292	0.87236	0.0684	0.910655	0.676313	1.22619	0.567361
Cancer	0.164861	0.0146842	1.85092	0.21603	0.808713	0.480625	1.36076	0.448941	0.0800407	0.00700038	0.915166	0.0891459	0.587672	0.336818	1.02536	0.145421
Developmental	0.533004	0.306175	0.92788	0.0522	0.903079	0.598752	1.36209	0.62683	0.398103	0.163202	0.971101	0.08151	1.1768	0.735069	1.88399	0.556588
Pregnancy	-	-	-	-	-	-	-	-	1.49379	0.739747	3.01643	0.384385	0.872494	0.646701	1.17712	0.44175
Key: yo = years old; OR = odds ratio; GI = gastrointestinal; CI = confidence interval; Bolded values indicate significance at FDR < 0.10.

### Sheet: Tables S18
Table S18: Clinical Subcataegory Results, Divided by Age and Sex
Sex	Male								Female
Age Category	<26 yo				≥26 yo				<26 yo				≥26 yo
Clinical Category	OR	OR Lower 95% CI	OR Upper 95% CI	Corrected P	OR	OR Lower 95% CI	OR Upper 95% CI	Corrected P	OR	OR Lower 95% CI	OR Upper 95% CI	Corrected P	OR	OR Lower 95% CI	OR Upper 95% CI	Corrected P
BH ADHD	2.11662	1.31503	3.40684	0.010605	1.4799	1.06422	2.05794	0.04158	0.558635	0.211908	1.47269	0.50211	3.0109	1.95096	4.6467	2.688e-06
BH Anxiety	2.09789	1.35987	3.23644	0.005663	1.7868	1.40487	2.27255	1.04533e-05	1.67755	0.858735	3.27713	0.39	2.67183	1.92901	3.7007	2.352e-08
BH Behavior DO	2.11691	1.37759	3.25303	0.0052332	1.7773	1.37103	2.30396	5.38364e-05	0.577556	0.265968	1.25418	0.408339	2.97166	2.143	4.12076	5.5356e-10
BH Bipolar	3.33594	2.05269	5.42143	2.436e-05	1.89123	1.46379	2.44349	6.54e-06	1.27914	0.605592	2.70183	0.806906	3.29035	2.49357	4.34175	4.2e-15
BH Depression	3.22462	2.02435	5.13653	3.4734e-05	2.01911	1.56391	2.60681	9.814e-07	2.70112	1.32405	5.5104	0.0882	2.91031	1.96291	4.31497	5.565e-07
BH Eating DO	0.574344	0.0570971	5.77736	0.787871	1.19491	0.500567	2.8524	0.803017	2.23723	0.849346	5.89299	0.481609	2.11481	1.29693	3.44847	0.00511636
BH OCD	1.646	0.701347	3.86304	0.42336	1.19539	0.687859	2.0774	0.650704	0.86227	0.25013	2.97249	0.977346	2.24346	1.34832	3.73289	0.00374
BH PD A	4.84269	0.597793	39.2305	0.292803	1.35776	0.257953	7.14668	0.815027	2.00401e-08	0	Inf	1.04496	1.6325	0.261438	10.1939	0.681048
BH PD B	1.52962	0.581486	4.02373	0.58362	2.56185	1.73516	3.78241	1.1655e-05	3.48611	1.40365	8.65812	0.0749175	3.82888	2.6633	5.50457	4.41e-12
BH PD C	1.16796e-07	0	Inf	0.995	1.42785	0.342849	5.94651	0.74952	1.64971e-08	0	Inf	0.997	3.66613	0.595071	22.5864	0.218671
BH Personality	1.67493	0.8395	3.34174	0.286	2.00937	1.49614	2.69868	1.4826e-05	3.8447	1.62353	9.10467	0.092442	2.98049	2.22005	4.00142	5.166e-12
BH Schizophrenia	3.18138	1.54558	6.54844	0.010068	1.82686	1.29294	2.58127	0.0017752	0.990939	0.292087	3.36187	1.06432	1.77161	1.13524	2.7647	0.0215478
Injury Asphyxiation	1.2236	0.315039	4.75245	0.851793	1.20238	0.440275	3.28369	0.794883	0.810438	0.0805225	8.15685	1.00147	3.29724	0.932948	11.6532	0.103385
Injury Blunt	0.900553	0.586132	1.38364	0.805636	1.15977	0.92056	1.46114	0.3135	0.846505	0.451328	1.58769	0.844956	1.13507	0.856788	1.50373	0.4524
Injury Brain	0.404101	0.208174	0.78443	0.02597	1.4215	1.03694	1.94867	0.0578	0.965483	0.378333	2.46385	1.04049	1.46172	0.965956	2.21193	0.108722
Injury Burn	1.12512	0.515134	2.45743	0.870649	1.22886	0.796853	1.89508	0.460687	1.69937	0.488187	5.9155	0.708225	0.977228	0.547048	1.74569	0.9849
Injury Chemical	2.85167e-08	0	Inf	1.01811	0.830599	0.271904	2.53727	0.801877	3.90571	0.286693	53.2088	0.614	5.84595	1.47114	23.2303	0.0212275
Injury Connective	0.740547	0.479782	1.14304	0.319583	0.867635	0.68948	1.09182	0.32731	0.59289	0.299153	1.17504	0.3752	0.8024	0.602695	1.06828	0.191172
Injury Deep Tissue	0.891298	0.497702	1.59616	0.815138	1.00953	0.757255	1.34584	0.94848	0.632194	0.175972	2.27122	0.778938	0.899587	0.601765	1.3448	0.669789
Injury Fall	0.738984	0.4727	1.15527	0.32298	0.799893	0.625909	1.02224	0.124992	0.917502	0.465851	1.80704	0.992411	0.759685	0.56733	1.01726	0.101111
Injury FB	0.3384	0.130576	0.876995	0.0674625	0.705412	0.439742	1.13159	0.238785	10.732	2.13038	54.0632	0.084378	0.994806	0.537547	1.84103	1.01107
Injury Fracture	0.719719	0.463723	1.11704	0.273	0.859026	0.679353	1.08622	0.317333	0.947483	0.448652	2.00094	1.00743	0.834924	0.620098	1.12417	0.289728
Injury Laceration	0.906205	0.591685	1.38791	0.7812	1.55818	1.24449	1.95094	0.00033	1.11022	0.579127	2.12837	0.9881	1.76676	1.33737	2.33402	0.00017276
Injury Poisoning	1.25622	0.772581	2.0426	0.556488	1.27347	0.989603	1.63875	0.105525	1.69542	0.883562	3.25324	0.392	1.91031	1.46287	2.49462	7.63636e-06
SB Self Harm	1.96235	0.839171	4.58882	0.264927	1.88725	1.12052	3.17864	0.0375789	2.79726	0.775351	10.0918	0.375138	6.19042	2.91151	13.162	7.595e-06
SB Suicide Attempt	1.94398	0.982811	3.84517	0.1309	2.03458	1.28938	3.21045	0.00595875	1.50985	0.525986	4.33403	0.745584	2.7142	1.57288	4.68368	0.0007035
SB Suicide Ideation	2.29298	1.44472	3.63927	0.00602	2.90707	2.29	3.69043	8.4e-15	2.22632	1.16589	4.25123	0.128604	3.6857	2.75236	4.93555	8.4e-15
SES Displacement	2.82577	1.44683	5.51896	0.0109667	2.34168	1.69516	3.23477	2.5725e-06	2.38003	0.7235	7.82937	0.402966	2.99107	1.99851	4.47657	6.06e-07
SES Performance	2.63177	1.24904	5.54523	0.0352154	1.76598	1.22033	2.55562	0.00632471	3.1164	0.98229	9.88707	0.321918	3.21462	1.97693	5.22721	8.10923e-06
SES Poverty	2.34122	1.18097	4.64137	0.0444	2.1687	1.64169	2.86488	1.0584e-06	2.97505	0.895205	9.88705	0.394748	2.66235	1.81728	3.90041	2.338e-06
Sleep Apnea	0.747693	0.241727	2.31271	0.805875	0.738235	0.540896	1.00757	0.101896	0.239008	0.0424718	1.34501	0.438648	0.749489	0.504697	1.11301	0.21406
Sleep Fatigue	0.610989	0.100446	3.71648	0.803094	0.680868	0.354155	1.30898	0.337355	0.575568	0.0848883	3.90252	0.8574	1.18316	0.613614	2.28135	0.662954
Sleep Hypersomnia	0.852648	0.0357551	20.333	0.967575	0.91726	0.310194	2.71239	0.897366	2.23608e-08	0	Inf	1.01968	0.665484	0.199144	2.22386	0.592952
Sleep Insomnia	2.0958	1.24662	3.52345	0.0200073	1.68016	1.31491	2.14687	0.0001169	0.470425	0.187854	1.17804	0.409962	1.42702	1.06828	1.90623	0.027048
SU Alcohol	1.69724	1.04689	2.75159	0.0788118	1.72287	1.38589	2.14178	6.755e-06	1.45546	0.658107	3.21886	0.646484	1.68381	1.29324	2.19233	0.000286125
SU Cannabis	1.75799	1.07549	2.87361	0.06832	1.76689	1.32438	2.35725	0.000352154	1.71498	0.713658	4.12123	0.531743	2.25885	1.48493	3.43612	0.000348353
SU Hallocinogen	2.30556	0.223269	23.808	0.699662	1.15352	0.47484	2.80222	0.790108	1.71357	0.233986	12.5492	0.863172	0.998562	0.378743	2.63273	0.99768
SU Inhalent	0.895864	0.116911	6.86482	0.986148	1.61025	0.717543	3.6136	0.347256	1.61219	0.0819346	31.7223	0.958364	0.40104	0.110954	1.44954	0.213938
SU Opioid	1.19715	0.643949	2.22558	0.798	1.39515	1.07475	1.81106	0.0289333	1.21059	0.495026	2.96052	0.914923	1.23193	0.905579	1.6759	0.234182
SU Sedative Hyp	1.51542	0.672489	3.41491	0.510462	1.11102	0.810563	1.52285	0.652909	2.74044	1.05882	7.0928	0.26411	1.78721	1.31795	2.42355	0.000436333
SU Stimulant	2.37646	1.33278	4.23745	0.01407	2.01136	1.5406	2.62596	2.352e-06	1.58548	0.651022	3.86124	0.5922	2.1853	1.56722	3.04715	1.215e-05
SU Tobacco	2.22531	1.41581	3.49765	0.005523	1.2687	1.00776	1.59719	0.0817091	1.56592	0.747966	3.27836	0.517677	1.63971	1.25956	2.13459	0.000526105
Key: OR = odds ratio; CI = confidence interval; BH = behavioral health; ADHD = attenention deficit hyperactivity disorder; DO = disorder; OCD = obsessive compulsive disorder; PD = Personality Disorder (followed by cluster A, B, or C), FB = foreign body; SB = suicidal thoughts and behaviors; SES = socioeconomic status; SU = substance use; Bolded values indicate significance at FDR < 0.10.

### Sheet: Table S19
Table S19: Genetic Polygenic Score Evaluation Results, Divided by Age and Sex
Sex	Male								Female
Age Category	<26 yo				≥26 yo				<26 yo				≥26 yo
Clinical Category	OR	OR Lower 95% CI	OR Upper 95% CI	Corrected P	OR	OR Lower 95% CI	OR Upper 95% CI	Corrected P	OR	OR Lower 95% CI	OR Upper 95% CI	Corrected P	OR	OR Lower 95% CI	OR Upper 95% CI	Corrected P
ADHD Eur	1.18766	0.858544	1.64294	0.45716	1.16804	0.986279	1.38329	0.18694	1.28955	0.808486	2.05686	0.390958	0.923337	0.739545	1.1528	0.62556
ADHD Females	1.32824	0.683388	2.5816	0.49832	1.39083	0.99548	1.94318	0.1729	1.81919	0.683817	4.83965	0.4004	0.683209	0.43206	1.08035	0.53664
ADHD Males	1.08604	0.815124	1.44698	0.595852	1.06948	0.9175	1.24664	0.39	1.19436	0.788889	1.80825	0.434742	0.974391	0.79967	1.18729	0.7969
Anxiety or stress	1.46932	1.01374	2.12966	0.182663	1.12908	0.933243	1.366	0.229233	1.46052	0.815353	2.61619	0.376629	0.913482	0.707465	1.17949	0.603819
Cannabis	1.03655	0.666009	1.61324	0.873631	1.14676	0.908074	1.44818	0.2501	0.977598	0.48787	1.95892	0.9491	1.13913	0.815412	1.59137	0.609084
Cannabis 23andMe	1.01238	0.653665	1.56794	0.956051	1.1572	0.918496	1.45795	0.2236	1.05869	0.529295	2.11759	0.872	1.16969	0.838253	1.63219	0.713
Cannabis Use Disorder	1.19085	0.745321	1.90271	0.549606	1.38457	1.07452	1.78407	0.3094	1.22199	0.589237	2.53425	0.5901	1.30675	0.907245	1.88218	0.489775
Depression	1.52795	1.12328	2.0784	0.089999	1.14302	0.975221	1.33969	0.1978	1.25139	0.852217	1.83754	0.410475	1.10409	0.901255	1.35258	0.7345
Disinhibition	1.21817	0.918534	1.61554	0.403416	1.08201	0.9386	1.24734	0.2773	1.14847	0.78159	1.68758	0.4808	1.03123	0.859541	1.23722	0.7406
Drinks Per Week Linner	0.888777	0.676107	1.16834	0.51756	1.08991	0.944722	1.25741	0.238	0.878621	0.59628	1.29465	0.5129	0.949192	0.794553	1.13393	0.639261
Drinks per Week Liu	1.07834	0.822831	1.4132	0.584618	0.889148	0.769479	1.02743	0.180375	1.07243	0.743262	1.54737	0.7085	1.0806	0.901687	1.29502	0.652112
Educational Attainment	0.807155	0.61568	1.05818	0.349501	0.879207	0.757878	1.01996	0.211073	0.923833	0.598262	1.42658	0.7208	0.994852	0.825122	1.19949	0.9569
General Risk Tolerance	1.03113	0.780812	1.3617	0.828937	1.18426	1.02653	1.36623	0.1768	1.19129	0.802948	1.76745	0.454409	1.07395	0.896081	1.28713	0.635556
Insomnia	1.18993	0.89856	1.57579	0.417722	1.16309	1.00368	1.34783	0.193267	1.16071	0.794853	1.69497	0.458016	1.00809	0.836611	1.21471	0.9325
Insomnia Daytime Dozing	0.95195	0.718949	1.26046	0.73099	0.967162	0.836912	1.11768	0.651	0.707012	0.475844	1.05048	0.3731	0.973315	0.811468	1.16744	0.7707
Insomnia Daytime Napping	1.02859	0.781297	1.35415	0.84077	1.00761	0.87187	1.1645	0.918	0.860033	0.579428	1.27653	0.4543	1.19865	0.997992	1.43965	0.455867
Insomnia Ease of Getting Up	0.959436	0.725121	1.26947	0.771927	0.937515	0.812251	1.0821	0.378	1.36505	0.89052	2.09245	0.362345	0.884612	0.737059	1.0617	0.542822
Insomnia Morningness	1.00945	0.765754	1.3307	0.9468	1.026	0.886563	1.18737	0.731	1.47952	0.997418	2.19465	0.446333	0.970836	0.807354	1.16742	0.7531
Insomnia Sleep Duration	1.15659	0.877428	1.52456	0.436205	0.885168	0.766364	1.02239	0.210383	0.572573	0.374119	0.876296	0.2652	1.30044	1.0737	1.57507	0.1872
Insomnia Snoring	1.14176	0.872669	1.49382	0.456607	1.02479	0.885246	1.18632	0.743	0.713724	0.475903	1.07039	0.3822	0.96669	0.805933	1.15951	0.7151
Internalizing problems	1.04948	0.795366	1.38478	0.732803	0.993838	0.855755	1.1542	0.935	0.727169	0.46527	1.13649	0.351	1.01204	0.837071	1.22358	0.9017
Major Depressive Disorder	1.57757	1.17167	2.12409	0.06942	1.139	0.975377	1.33007	0.185714	1.07777	0.725296	1.60155	0.7109	1.04524	0.862056	1.26735	0.6526
Opioid vs exposed ALL	1.18775	0.86502	1.63087	0.467202	1.17739	0.989899	1.4004	0.187778	0.683707	0.408221	1.14511	0.3861	1.00762	0.797835	1.27256	0.9492
Opioid vs exposed EUR	1.37989	0.985545	1.93203	0.225713	1.1493	0.960368	1.3754	0.186333	0.649745	0.38107	1.10785	0.3679	1.00607	0.792284	1.27755	0.9604
Opioid vs unexposed ALL	0.956553	0.595923	1.53543	0.854038	1.19536	0.940371	1.5195	0.198421	0.692828	0.309934	1.54875	0.459705	0.862753	0.625211	1.19055	0.639427
Opioid vs unexposed EUR	1.10718	0.6242	1.96388	0.727683	1.23528	0.925021	1.64961	0.19786	0.782418	0.308041	1.98733	0.6059	0.890156	0.599447	1.32185	0.666664
PGC2 BIP all	0.878443	0.575466	1.34093	0.619626	1.28488	1.02958	1.60349	0.1729	1.20372	0.666683	2.17336	0.5385	1.45985	1.08513	1.96397	0.1612
PTSD	1.05462	0.672838	1.65304	0.816596	1.2812	1.02342	1.60392	0.15912	1.71372	0.838104	3.50415	0.404156	1.07325	0.773499	1.48916	0.6723
PTSD female	1.24954	0.874898	1.78462	0.47788	1.01422	0.842273	1.22126	0.882	1.82438	1.04699	3.17897	0.4394	0.995495	0.777639	1.27438	0.9714
PTSD male	0.891606	0.575265	1.3819	0.607831	1.33664	1.06458	1.67823	0.1625	1.1131	0.544728	2.27453	0.7688	1.06878	0.750725	1.52157	0.7121
Schizophrenia PGC w3	1.39534	0.977704	1.99138	0.2158	1.1286	0.935126	1.3621	0.234	0.729515	0.423757	1.25589	0.39	1.2548	0.980575	1.60571	0.4628
Smoking Age of Initiation	1.04966	0.80296	1.37215	0.722932	1.13502	0.975322	1.32088	0.176107	0.829131	0.538098	1.27757	0.4472	1.10904	0.912179	1.34838	0.707436
Smoking Cessation	1.01805	0.784481	1.32117	0.892954	0.905809	0.77871	1.05365	0.236364	1.46899	0.96934	2.22619	0.36296	0.85391	0.702596	1.03781	0.4875
Smoking Cigarettes Per Day	1.04145	0.791959	1.36953	0.771319	0.884824	0.761028	1.02876	0.171294	0.888098	0.579383	1.36131	0.5861	0.897622	0.74348	1.08372	0.67912
Smoking Ever Smoked Regularly	0.668615	0.483749	0.924127	0.128059	0.892947	0.75718	1.05306	0.220876	0.768358	0.487982	1.20983	0.368767	0.905332	0.729557	1.12346	0.680643
Stress	1.73703	1.10488	2.73086	0.108914	1.07654	0.856783	1.35265	0.527	1.39562	0.699485	2.78456	0.44746	0.918809	0.664626	1.2702	0.658992
Suicide attempt in MDD	1.3347	0.505786	3.52211	0.606442	1.32153	0.77865	2.24292	0.302	3.01626	0.617393	14.7358	0.345	1.047	0.498439	2.1993	0.9035
Suicide attempt in MDD BIP SCZ	1.81682	0.621927	5.30744	0.476642	1.32612	0.759532	2.31537	0.321	1.37428	0.266299	7.09225	0.7042	1.2252	0.544165	2.75856	0.648752
SuicideAttempt3	1.77563	1.0731	2.93807	0.13234	1.29645	0.99929	1.68197	0.187943	2.05863	0.965085	4.39128	0.4017	1.16348	0.813046	1.66495	0.623388
Worry Subcluster	1.24705	0.938989	1.65619	0.330798	1.02954	0.887186	1.19474	0.701	1.06736	0.719832	1.58266	0.7457	1.17429	0.962595	1.43255	0.420457
Key: OR = odds ratio; CI = confidence interval; PMID = PubMed ID; ADHD = attention deficit hyperactivity disorder; GAD = generalized anxiety disorder; PTSD = post-traumatic stress disorder; EUR = European; PGC = Psychiatric Genomics Consortium; BIP = bipolar disorder; MDD = major depressive disorder; SCZ = schizophrenia. Of note, PGC suicide attempt datasets had overlapping suicide death samples removed prior to calculating summary statistics and resultant polygenic risk scores. Bolded values indicate significance at FDR < 0.10.
